# Meta-analysis of Genome wide Association Studies on Childhood ADHD Symptoms and Diagnosis Reveals 17 Novel Loci and 22 Potential Effector Genes

## Abstract

Attention-deficit/hyperactivity disorder (ADHD) is a heritable neurodevelopmental disorder for which genetic factors explain up to 75% of the variance. In this study, we performed a genome-wide association meta-analysis (GWAMA) of ADHD symptom measures, with an effective sample size of 120,092 (71,733 unique individuals from 28 population-based cohorts, with 288,887 quantitative ADHD symptom measures). Next, we meta-analyzed the results with a genome-wide association study (GWAS) of ADHD diagnosis. The GWAMA of ADHD symptoms returned no genome-wide significant variants. However, we estimated strong genetic correlations between our study of quantitative ADHD symptoms and the earlier study of ADHD diagnosis (*r*_g_= 1.00, SE= 0.06). Moderate negative genetic correlations (*r*_g_< -0.40) were observed with several cognitive traits. Genetic correlations between ADHD and aggressive behavior and antisocial behavior were around 1. This provides further evidence of the wide pleiotropic effects of genetic variants and the role that genetic variants play in the co-occurrence with (mental) health traits. The GWAMAs of ADHD symptoms and diagnosis identified 2,039 genome-wide significant variants, representing 39 independent loci, of which 17 were new. Using a novel fine-mapping and functional annotation method, we identified 22 potential effector genes which implicate several new potential biological processes and pathways that may play a role in ADHD. Our findings support the notion that clinical ADHD is at the extreme end of a continuous liability that is indexed by ADHD symptoms. We show that including ADHD symptom counts in large-scale GWAS can be useful to identify novel genes implicated in ADHD and related symptoms.

## Supplementary material for "Meta-analysis of Genome wide Association Studies on Childhood ADHD Symptoms and Diagnosis Reveals 17 Novel Loci and 22 Potential Effector Genes": Supl

### Sheet: 1. Cohort description
Supplementary Table 1. Cohort description
Full name	Abbreviation	Country	Ascertainment
Amsterdam Born Children and their Development Study	ABCD	the Netherlands	population-based
Avon Longitudinal Study of Parents and Children	ALSPAC	United Kingdom	population-based (family-based birth cohort)
Brain dEvelopment and Air polluTion ultrafine particles in scHool childrEn	BREATHE	Spain	population-based
Child and Adolescent Twin Study in Sweden	CATSS	Sweden	population-based (twin families)
Christchurch Health and Development Study	CHDS	New Zealand	population-based (birth cohort)
Collaborative Studies on the Genetics of Alcoholism	COGA	United States of America	families with member(s) affected by alcoholism
Copenhagen Prospective Studies on Asthma in Childhood 2010	COPSAC2010	Denmark	population-based (birth cohort)
Dunedin Multidisciplinary Health and Development Study	Dunedin	New Zealand	population-based (birth cohort)
Environmental Risk Longitudinal Twin Study	E-Risk	United Kingdom	population-based (birth cohort)
Finnish Twin Cohort	FinnTwin	Finland	population-based (twin families)
Generation R Study	Gen-R	the Netherlands	population-based
German Infant study on the influence of Nutrition Intervention PLUS environmental and genetic influences on allergy developpment / The influence of Life-style factors on the development of the Immune Ssytem and Allergies in East and West Germany	GINIplus/LISA	Germany	population-based (birth cohort)
Great Smoky Mountains Study	GSMS	United States of America	population-based
Institute for Behavioral Genetics	IBG	United States of America	population-based (twin families) and clinically ascertained
Infancia y Medio Ambiente	INMA	Spain	population-based (pregnancy cohorts)
Impact of Neurodevelopmental disorders and School performance: genes and environment	INSchool	Spain	population-based
Minnesota Center for Twin and Family Research	MCTFR	United States of America	population-based (twin / [adoptive] sibling families)
Norwegian Mother, Father and Child Cohort Study	MoBa	Norway	population-based (pregnancy cohort)
Michigan State University Twin Register	MSUTR	United States of America	population-based (twin families)
Mater University of Queensland Study of Pregnancy	MUSP	Australia	population-based (pregnancy cohort)
Northern Finland Birth Cohort 1986	NFBC1986	Finland	population-based (pregnancy cohort)
Netherlands Twin Register	NTR	the Netherlands	population-based (twin families)
Queensland Institute of Medical Research	QIMR	Australia	population-based (twin families)
The Raine Study	Raine Study	Australia	population-based (pregnancy cohort)
Swedisch Twin study of CHild and Adolescent Development	TCHAD	Sweden	population-based (twin families)
Twin Early Development Study	TEDS	United Kingdom	population-based (twin families)
TRacking Adolescents' Individual Lives Survey	TRAILS	the Netherlands	population-based
Virginia Twin Study of Adolescent Behavioral Development	VTSABD	United States of America	population-based (twin families)

### Sheet: 2. Sample size
Supplementary Table 2. Maximum contribution of each cohort. Nunique=number of unique individuals; NGWASs=number of GWASs; Nobs=total number of observations
Cohort	Nunique	NGWASs	Nobs
ABCD	1154	5	4471
ALSPAC	7308	7	33973
BREATHE	1638	1	1638
CATSS	7094	9	33052
CHDS	626	4	2429
COGA	2072	1	2072
COPSAC2010	459	1	459
Dunedin	882	2	1069
E-Risk	1859	1	1859
FinnTwin	1138	5	4998
Gen-R	2654	8	13646
GINIplus/LISA	1439	2	2582
GSMS	730	3	1605
IBG	1052	4	2519
INMA	541	1	541
INSchool	3557	21	15813
MCTFR	2040	2	3662
MoBa	8200	4	22703
MSUTR	2060	3	2810
MUSP	1242	3	3624
NFBC1986	3433	1	3433
NTR	6228	16	52615
QIMR	3978	3	5528
Raine Study	1484	4	5407
TCHAD	647	5	4268
TEDS	6030	26	49985
TRAILS	1354	9	10657
VTSABD	834	3	1469
Total	71733	154	288887

### Sheet: 3. Instruments
Supplementary Table 3. Overview of used instruments. ASEBA=Achenbach System of Empirically Based Assessment; DSM=Diagnostic and Statistical Manual of Mental Disorders
Instrument	Scale	Reference
Adult Behavior CheckList (ASEBA; ABCL)	Attention problem	Achenbach, T. M., Ivanova, M. Y., & Rescorla, L. A. (2017). Empirically based assessment and taxonomy of psychopathology for ages 1½–90+ years: developmental, multi-informant, and multicultural findings. Comprehensive psychiatry, 79, 4-18.
ASEBA - BPM	Attention problem	Achenbach, T. M., Ivanova, M. Y., & Rescorla, L. A. (2017). Empirically based assessment and taxonomy of psychopathology for ages 1½–90+ years: developmental, multi-informant, and multicultural findings. Comprehensive psychiatry, 79, 4-18.
Child Behavior CheckList (ASEBA; CBCL)	Attention problem	Achenbach, T. M., Ivanova, M. Y., & Rescorla, L. A. (2017). Empirically based assessment and taxonomy of psychopathology for ages 1½–90+ years: developmental, multi-informant, and multicultural findings. Comprehensive psychiatry, 79, 4-18.
Teacher Report-Form (ASEBA; TRF)	Attention problem	Achenbach, T. M., Ivanova, M. Y., & Rescorla, L. A. (2017). Empirically based assessment and taxonomy of psychopathology for ages 1½–90+ years: developmental, multi-informant, and multicultural findings. Comprehensive psychiatry, 79, 4-18.
Young Adult Self-Report (ASEBA; YASR)	Attention problem	Achenbach, T. M., Ivanova, M. Y., & Rescorla, L. A. (2017). Empirically based assessment and taxonomy of psychopathology for ages 1½–90+ years: developmental, multi-informant, and multicultural findings. Comprehensive psychiatry, 79, 4-18.
Youth Self-Report (ASEBA; YSR)	Attention problem	Achenbach, T. M., Ivanova, M. Y., & Rescorla, L. A. (2017). Empirically based assessment and taxonomy of psychopathology for ages 1½–90+ years: developmental, multi-informant, and multicultural findings. Comprehensive psychiatry, 79, 4-18.
ADHD Self-Report Scale (ASRS)	hyperactivity and inattention items	Kessler, R. C., Adler, L., Ames, M., Demler, O., Faraone, S., Hiripi, E. V. A., ... & Ustun, T. B. (2005). The World Health Organization Adult ADHD Self-Report Scale (ASRS): a short screening scale for use in the general population. Psychological medicine, 35(2), 245-256.
Autism-Tics, ADHD and other Comorbidities inventory (A-TAC)	Attention	Hansson, S. L., Svanströmröjvall, A., Rastam, M., Gillberg, C., Gillberg, C., & Anckarsäter, H. (2005). Psychiatric telephone interview with parents for screening of childhood autism–tics, attention-deficit hyperactivity disorder and other comorbidities (A-TAC): preliminary reliability and validity. The British Journal of Psychiatry, 187(3), 262-267.
Child and Adolescent Psychiatric Assessment (CAPA)	hyperactivity and inattention items	Angold A, Costello EJ, The Child and Adolescent Psychiatric Assessment (CAPA). J Am Acad Child Adolesc Psychiatry, 2000. 39(1): p. 39-48.
Conner's	Cognitive problems / Inattention	Conners, C. K., Sitarenios, G., Parker, J. D., & Epstein, J. N. (1998). The revised Conners' Parent Rating Scale (CPRS-R): factor structure, reliability, and criterion validity. Journal of abnormal child psychology, 26(4), 257-268.
Devereux	Attention	Spivack, G., & Spotts, J. (1965). The Devereux Child Behavior Scale: Symptom behaviors in latency age children. American Journal of Mental Deficiency.
Diagnostic Interview Schedule for Children (DISC)	hyperactivity and inattention items	Moffitt TE, Silva PA (1988). Self reported delinquency: results from an instrument for New Zealand. Australian and New Zealand Journal of Criminology 21:227-240.
DSM-IV	Inattention	Frances, A., Mack, A. H., Ross, R., & First, M. B. (2000). The DSM-IV classification and psychopharmacology. American College of Neuropsychopharmachology: Washington, DC.
DSM-IV	Inattention + Hyperactivity/Impulsivity	Frances, A., Mack, A. H., Ross, R., & First, M. B. (2000). The DSM-IV classification and psychopharmacology. American College of Neuropsychopharmachology: Washington, DC.
DSM-V	Inattention	American Psychiatric Association. (2013). Diagnostic and Statistical Manual of Mental Disorders, Fifth Edition
Multidimensional Peer Nomination Inventory (MPNI)	Combined mean of Hyperactivity-Impulsivity and Inattention	Pulkkinen, L., Kaprio, J., & Rose, R. J. (1999). Peers, teachers and parents as assessors of the behavioural and emotional problems of twins and their adjustment: the Multidimensional Peer Nomination Inventory. Twin Research and Human Genetics, 2(4), 274-285.
Revised Behavior Problem Checklist (RBPC)	Inattention	Quay, H. C., & Peterson, D. R. (1987). Manual for the revised behavior problem checklist. Department of Psychology, University of Miami.
Revised Behavior Problem Checklist (RBPC)	hyperactivity and inattention items	Quay HC, Petersen DR (1987). Manual for the Revised Behavior Problem Checklist. Miami: HC Quay & DR Petersen
Rutter/Conners	hyperactivity and inattention items	Conners CK (1970). Symptom patterns in hyperkinetic, neurotic and normal children. Child Development, 41, 667-682.; Rutter M, Tizard J, Whitmore K (Eds) (1970). Education, health and behaviour. London: Longman;
Strengths and Difficulties Questionnaire (SDQ)	Hyperactivity and Inattention problems	Goodman, R. (1997). The Strengths and Difficulties Questionnaire: a research note. Journal of child psychology and psychiatry, 38(5), 581-586.
Swanson, Nolan and Pelham rating scale (SNAP)	Inattention + Hyperactivity/Impulsivity	Swanson, J. M., Schuck, S., Porter, M. M., Carlson, C., Hartman, C. A., Sergeant, J. A., ... & Wigal, T. (2012). Categorical and dimensional definitions and evaluations of symptoms of ADHD: history of the SNAP and the SWAN rating scales. The International journal of educational and psychological assessment, 10(1), 51.
Strengths and Weaknesses of ADHD-symptoms and Normal-behario rating scale (SWAN)	Inattention + Hyperactivity/Impulsivity	Swanson, J. M., Schuck, S., Porter, M. M., Carlson, C., Hartman, C. A., Sergeant, J. A., ... & Wigal, T. (2012). Categorical and dimensional definitions and evaluations of symptoms of ADHD: history of the SNAP and the SWAN rating scales. The International journal of educational and psychological assessment, 10(1), 51.
Parent/Teacher Rating Scale for Disruptive Behaviour Disorders (RS-DBD)	DSM-IV referenced inattention and hyperactivity items	Silva RR, Alpert M, Pouget E, Silva V, Trosper S, Reyes K, & Dummit S. (2005). A rating scale for disruptive behaviour disorders, based on the DSM-IV item pool. Psychiatric Quarterly 76: 327-339.

### Sheet: 4. Genotyping arrays
Supplementary Table 4. Overview of genotyping arrays
Cohort	Array(s)
ABCD	Illumina HumanCoreExomeChip
ALSPAC	Illumina Human Hap 550-quad
BREATHE	Illumina HumanCore BeadChip WG-330-1101
CATSS	Illumina PsychArray - Infinium Core-24 BeadChip (265,000 markers) - Infinium Exome-24 BeadChip (245,000 markers) - 50,000 markers associated with common psychiatric disorders
CHDS	Illumina Human660W-Quad v1
COGA	Illumina Human 1M Illumina Human OmniExpress 12V1 Illumina 2.5M Smokescreen
COPSAC2010	Illumina HumanOmniExpressExome-8v1-2
Dunedin	Illumina OmniExpress12v1.1
E-Risk	Illumina OmniExpress24v1.1
FinnTwin	CCC: Illumina Human670-QuadCustom v1 A FTALCO: Illumina Human670-QuadCustom v1 A FT: Illumina HumanCoreExome-12 v1.1 A gftmp: Illumina HumanCoreExome-12 v1.0 A KAP: Illumina HumanCoreExome-24 v1.0 A
Gen-R	Illumina 610K Quad Chip (cord blood at birth) Illumina 660k Quad Chip (venous blood at follow-up collection)
GINIplus/LISA	Affymetrix 5.0 Affymetrix 6.0
GSMS	Illumina Human660W-Quad v1
IBG	Axiom Precision Medicine Research Array Affymetrix Genome-Wide Human SNP Array 6.0
INMA	Illumina HumanOmni1-Quad Beadchip
INSchool	Infinium Global Screening Array v2.0 PsychChip v1.0
MCTFR	Illumina Human660W-Quad
MoBa	Illumina HumanCoreExome-12 Illumina HumanCoreExome-24
MSUTR	Illumina HumanCoreExome
MUSP	PsychChip v1.0
NFBC1986	Illumina HumanOmniExpressExome-8v1.2
NTR	Perlegen Affymetrix Affymetrix 6.0 Affymetrix Axiom Illumina 660 Illumina 1M Illumina GSA GoNL sequence
QIMR	Illumina - GSAMD - GSA Avera - OmniExpress - Omni2.5 - Core+Exome - PsychArray - 317K - 370K duo - 370K quad - 610K quad - 660K/670K quad
Raine Study	Illumina Human 660W Quad Array
TCHAD	Illumina PsychArray - contains: - Infinium Core-24 BeadChip (265,000 markers) - Infinium Exome-24 BeadChip (245,000 markers) - 50,000 markers associated with common psychiatric disorders
TEDS	Illumina HumanOmniExpressExome-8v1.2 AffymetrixGeneChip 6.0 SNP
TRAILS	Illumina Cyto SNP12 v2 + TaqMan
VTSABD	Illumina Human660W-Quad v1

### Sheet: 5. Quality control
Supplementary Table 5. Pre-imputation quality control of genotypes. MAF=minor allele frequency; HWE=Hardy-Weinberg Equilibrium; SD=standard deviations 1 Filters were applied again after imputation
	Variant filters				Sample filters
Cohort	Call rate	MAF	HWE P-value	Other	Call rate	Heterozygosity	Other
ABCD	0.95	0.01	1e-06		0.95	+/- 3 SD from mean	relatedness, duplicates
ALSPAC	0.99	0.01	5e-07		0.97	0,0375 < F < 0,27	relatedness, duplicates
BREATHE	0.95	0.01	1e-06	LRR SD < 0,3	0.97	+/- 4 SD from mean	relatedness
CATSS	0.98	0.01	1e-06	>10% discordant genotypes among cross-batch duplicate samples; discordant genotype among MZ twins; absolute allele frequency difference >10% compared to 1000G EUR	0.98	-0,2 < F < 0,2	+/- 6 SD from mean of average sample relatedness
CHDS	0.95	0.01	1e-08	strand ambiguity	0.9	+/- 5 SD from mean	relatedness
COGA	0.95	0.03	0.0001	non A/T or C/G alleles were used for imputation	0.95	NA	duplicates
COPSAC2010	0.98	0.01	1e-06		0.95	0,0375 < F < 0,27	relatedness, duplicates
Dunedin	0.98	0.01	0.05	> 3 genotype clusters; ≥1 replication errors among cross-batch duplicates; Cluster Separation metric < 0,3; heterozgyote genotype cluster intensity < 0,25; AB T mean < 0,2 or >0,8; sex inappropriate calls on sex chromosomes	0.98	-0,11 < Het Excess < 0,12
E-Risk	0.98	0.01	0.05	> 3 genotype clusters; ≥1 replication errors among cross-batch duplicates; Cluster Separation metric < 0,3; heterozgyote genotype cluster intensity < 0,25; AB T mean < 0,2 or >0,8; sex inappropriate calls on sex chromosomes	0.98	-0,11 < Het Excess < 0,12
FinnTwin	0.98	0.01	1e-06		0.97	+/- 3 SD from mean; +/- 4 SD from mean; -0,03 < F < 0,05
Gen-R	0.95	0.01	1e-07		0.975	+/- 4 SD from mean	relatedness, duplicates
GINIplus/LISA	0.95	0.01	1e-05		0.95	+/- 4 SD from mean
GSMS	0.95	0.01	1e-08	strand ambiguity	0.9	+/- 5 SD from mean	relatedness
IBG	0.95	0.01	NA		0.99	NA
INMA	0.95	0.01	1e-06	LRR SD < 0,3	0.98	+/- 4 SD from mean	relatedness
INSchool	0.95	0.01	1e-06		0.95	-0,2 < F < 0,2	relatedness (pi > 0,2)
MCTFR	0.99	0.01	1e-06	>2 Mendelian inconsistencies across families	0.99	Y	GenCall 50 score < 0,9009; GenCall 10 score < 0,75; failure to confirm genetic relationship with other genotyped relatives
MoBa 1	0.98	0.005	1e-06		0.98	+/- 3 SD from mean	cryptic relatedness (pi > 15%)
MSUTR	0.99	0.05	1e-06		0.95	-0,2 < F < 0,2
MUSP	0.95	0.01	1e-06	strand ambiguity	0.95	Y	relatedness (pi > 0,2)
NFBC1986	0.99	NA	0.0001		0.95	Y	relatedness (pi > 0,2)
NTR	0.95	0.01	1e-05	strand ambiguity; number of Mendelian errors > 20; +/- 3 SD from mean Mendelian error rate	0.9	-0,1 < F < 0,1
QIMR	0.95	0.01	1e-06	Illumina-recommended tests on GenTrain score; chip-family-specific exclusions	0.97	NA	relatedness
Raine Study	0.95	0.01	1e-06	strand ambiguity	0.95	h>0,32	cryptic relatedness (pi ≥ 0,1875)
TCHAD	0.98	0.01	1e-06	>10% discordant genotypes among cross-batch duplicate samples; discordant genotype among MZ twins; absolute allele frequency difference >10% compared to 1000G EUR	0.98	-0,2 < F < 0,2	+/- 6 SD from mean of average sample relatedness
TEDS	0.98	0.01	1e-05		0.98	-0,1 < F < 0,1	relatedness (KING kinship coefficient < 0,0884 [r~=0,25])
TRAILS	0.95	0.01	0.0001		0.95	+/- 4 SD from mean	relatedness (pi > 0,35)
VTSABD	0.95	0.01	1e-08	strand ambiguity	0.9	+/- 5 SD from mean	relatedness

### Sheet: 6. Imputation
Supplementary Table 6. Imputation reference panel and software
Cohort	Reference panel	Software
ABCD	1000 Genomes Phase 1 Version 3, global	IMPUTE v2
ALSPAC	1000 Genomes Phase 1 Version 3, global	IMPUTE v2
BREATHE	1000 Genomes Phase 1 Version 3, European	IMPUTE v2
CATSS	1000 Genomes Phase 3 Version 5, European	Minimac3 / MACH
CHDS	1000 Genomes Phase 3 Version 5, European	IMPUTE v2
COGA	1000 Genomes Phase 3 Version 5, European	Minimac3 / MACH
COPSAC2010	1000 Genomes Phase 3 Version 5, European	Minimac3 / MACH
Dunedin	1000 Genomes Phase 3 Version 5, European	IMPUTE v2
E-Risk	1000 Genomes Phase 3 Version 5, European	IMPUTE v2
FinnTwin	1000 Genomes Phase 3 Version 5, global	Minimac3 / MACH
Gen-R	1000 Genomes Phase 3 Version 5, European	MACH
GINIplus/LISA	1000 Genomes Phase 3 Version 5, European	IMPUTE v2
GSMS	1000 Genomes Phase 3 Version 5, European	IMPUTE v2
IBG	1000 Genomes Phase 3 Version 5, European	Minimac3 / MACH
INMA	1000 Genomes Phase 1 Version 3, European	IMPUTE
INSchool	1000 Genomes Phase 3 Version 5, European	IMPUTE v2
MCTFR	1000 Genomes Phase 1 Version 3, European	MACH
MoBa	1000 Genomes Phase 3 Version 5, global	IMPUTE v2
MSUTR	1000 Genomes Phase 3 Version 5, European	Minimac3 / MACH
MUSP	1000 Genomes Phase 3 Version 5, European	Minimac3 / MACH
NFBC1986	1000 Genomes Phase 3 Version 5, European	IMPUTE
NTR	1000 Genomes Phase 3 Version 5, European	Minimac3 / MACH
QIMR	1000 Genomes Phase 3 Version 5, global	Minimac3 / MACH
Raine Study	1000 Genomes Phase 3 Version 5, European	Minimac3 / MACH
TCHAD	1000 Genomes Phase 3 Version 5, European	Minimac3 / MACH
TEDS	1000 Genomes Phase 3 Version 5, European	MACH
TRAILS	1000 Genomes Phase 1 Version 3, European	IMPUTE v2
VTSABD	1000 Genomes Phase 3 Version 5, European	IMPUTE v2

### Sheet: 7. Covariates
Supplementary Table 7. List of covariates. PC=principal component; GRM=genetic relatedness matrix
Cohort	Covariates
ABCD	sex, Z(age), first five ancestry-based PCs
ALSPAC	sex, Z(age), first five ancestry-based PCs
BREATHE	sex, Z(age), Z(age2)
CATSS	sex, Z(age), first five ancestry-based PCs
CHDS	sex, first five ancestry-based PCs
COGA	sex, Z(age), first five ancestry-based PCs
COPSAC2010	sex, Z(age), first five ancestry-based PCs
Dunedin	sex, Z(age), first five ancestry-based PCs
E-Risk	sex, Z(age), first five ancestry-based PCs
FinnTwin	Z(age), sex, kinship matrix
Gen-R	sex, Z(age), first five ancestry-based PCs
GINIplus/LISA	sex, Z(age)
GSMS	age, sex, first five ancestry-based PCs
IBG	age, sex, first five ancestry-based PCs, 2 GRMs, site (when required)
INMA	sex, cohort, Z(age), Z(age2)
INSchool	sex, Z(age), first five ancestry-based PCs
MCTFR	sex, Z(age), first five ancestry-based PCs
MoBa	sex, first five ancestry-based PCs
MSUTR	sex, Z(age), first five ancestry-based PCs
MUSP	sex, Z(age), first five ancestry-based PCs
NFBC1986	sex, Z(age), first five ancestry-based PCs
NTR	age, sex, genotyping array, first five ancestry-based PCs, 2 GRMs
QIMR	age, sex, first five ancestry-based PCs, genotyping chip
Raine Study	sex, Z(age), first five ancestry-based PCs
TCHAD	sex, Z(age), first five ancestry-based PCs
TEDS	sex, Z(age), first five ancestry-based PCs
TRAILS	sex, Z(age), first five ancestry-based PCs
VTSABD	age, sex, first five ancestry-based PCs, 2 GRMs

### Sheet: 8. Descriptive statistics
Supplementary Table 8. Descriptives of phenotypic distributions per GWAS. 1selected items
Cohort	Rater	Age			N	%male	Instrument	Mean			Variance	Skewness	Kurtosis
		mean	min	max				Overall	Male	Female
ABCD	M	11.55	10.7836	12.4904	816	0.483	SDQ	2.71078	3.29007	2.17257	6.27699	0.845049	-0.046015
ABCD	M	5.12	5.00548	6.47945	1152	0.485	SDQ	2.32986	2.7567	1.92749	4.66608	1.07952	0.827148
ABCD	S	11.55	10.7836	13.0466	878	0.483	SDQ	3.46811	3.67058	3.27815	5.66318	0.398411	-0.556097
ABCD	T	11.55	10.7836	12.5726	626	0.483	SDQ	2.88019	3.30035	2.53353	1.64162	1.63528	2.19669
ABCD	T	5.12	5.00548	6.43562	999	0.485	SDQ	2.13313	2.87455	1.50099	6.53436	1.2297	0.735474
ALSPAC	M	9.64527	9.5	10.75	5671	0.505	SDQ	2.9039	3.29759	2.50249	4.99094	0.82498	3.30639
ALSPAC	M	11.7172	11.5833	13.8333	5253	0.496	SDQ	2.74015	3.19785	2.28885	4.91514	0.93418	3.62485
ALSPAC	M	13.1586	12.9167	16.0833	5063	0.497	SDQ	2.90243	3.30977	2.49941	4.92529	0.77603	3.24722
ALSPAC	M	16.8376	16.5	18.3333	4160	0.484	SDQ	2.5387	2.82035	2.27413	4.48612	0.93654	3.68858
ALSPAC	M	6.7855	6.66667	8.16667	5605	0.51	SDQ	3.33452	3.7521	2.89945	5.52815	0.62113	2.84642
ALSPAC	T	11.3712	10.8333	11.9167	4471	0.501	SDQ	2.18922	3.08799	1.28763	6.89663	1.27148	3.83783
ALSPAC	T	8.38087	7.75	8.91667	3750	0.504	SDQ	2.50693	3.28481	1.71736	6.98568	1.10934	3.4916
BREATHE	T	9.22627	7.524	11.633	1638	0.523695	DSM-IV	4.60928	5.815	3.292	31.0641	1.46444	4.64265
CATSS	F	15	14	16	1045	0.533014	SDQ	7.07081	7.35548	6.7459	4.61375	1.33528	1.65677
CATSS	F	18	17	19	903	0.543743	ASEBA - ABCL	19.8904	20.169	19.5583	16.7053	1.70757	5.31005
CATSS	F	9	8	10	1330	0.507519	A-TAC	1.80677	2.12222	1.48168	7.19589	2.51937	8.05881
CATSS	M	12	11	12	2949	0.495761	A-TAC	1.8452	2.35465	1.34432	8.73595	2.42804	6.8199
CATSS	M	15	14	16	4822	0.49046	SDQ	6.89818	7.15264	6.65324	4.25825	1.36623	1.77928
CATSS	M	18	17	19	3170	0.476341	ASEBA - ABCL	19.8284	20.0576	19.6199	15.1255	1.81583	5.6576
CATSS	M	9	8	10	8669	0.496828	A-TAC	1.83303	2.23485	1.43627	8.24608	2.45321	7.16041
CATSS	S	15	14	16	6034	0.473318	SDQ	8.3709	8.3743	8.36784	5.00115	0.404472	-0.253393
CATSS	S	18	17	19	4130	0.44431	ASRS	40.5228	39.018	41.7259	129.236	0.520917	0.631222
CHDS	M	10	10	10	616	0.4838	Rutter/Conners	2.49026	2.81544	2.18553	11.1381	1.83583	6.62137
CHDS	M	13	13	13	611	0.4829	Rutter/Conners	4.29296	5.13898	3.50317	28.4337	1.96104	7.76298
CHDS	M	16	16	16	604	0.4834	RBPC	0.407285	0.465753	0.352564	1.61825	4.50124	26.3705
CHDS	S	16	16	16	598	0.4851	DISC	1.52174	1.5	1.54221	5.89819	1.96846	6.74421
COGA	S	R	NA	NA	2072	0.486	DSM-IV	4.74469	5.64	3.9	26.4741	1.10488	0.107548
COPSAC2010	M	8.5	6.2	9.7	459	0.514	SDQ	2.76	3.1	2.42	6.31	0.931339	0.225556
DUNEDIN	M	13	13	13	753	0.50996	RBPC	3.90704	4.40104	3.39295	21.244	1.69134	3.39826
DUNEDIN	M	15	15	15	856	0.511682	RBPC	4.3493	4.99543	3.67225	21.0977	1.34899	1.88344
ERISK	S	18	18	18	1859	0.480366	DSM-V	2.98494	2.972	2.99689	5.83831	0.558259	-0.6155
FINNTWIN	F	11.7841	11.19	12.57	1082	0.45841	MPNI	0.711414	0.8135	0.625	0.21046	0.823845	3.67572
FINNTWIN	S	14.1969	14	14.98	984	0.460366	MPNI	0.826016	0.8424	0.812	0.173158	0.606652	3.50099
FINNTWIN	S	17.6095	17.22	18.33	1009	0.448959	MPNI	1.02398	1.015	1.031	0.175135	0.381776	3.24066
FINNTWIN	T	11.5447	10.08	12.3	1079	0.455051	MPNI	0.683874	0.9048	0.4994	0.391266	1.01222	3.45403
FINNTWIN	T	14.2289	14	15.58	844	0.451422	MPNI	0.564372	0.7564	0.4063	0.361903	1.26994	4.1699
GEN-R	F	9.78672	8.561	11.83	1523	0.4954	ASEBA - CBCL	3.43219	NA	NA	9.70956	1.06027	0.773198
GEN-R	F	3.05094	2.928	4.174	1681	0.5122	ASEBA - CBCL	1.60753	NA	NA	2.68579	1.01507	0.719165
GEN-R	M	9.70363	8.684	12.47	1863	0.4965	ASEBA - CBCL	3.21429	NA	NA	10.4437	1.31429	1.70006
GEN-R	M	3.0408	2.848	4.064	1891	0.5161	ASEBA - CBCL	1.32192	NA	NA	2.3816	1.36852	2.14473
GEN-R	M	6.00089	4.894	9.078	2043	0.5135	ASEBA - CBCL	1.37714	NA	NA	2.89265	1.50615	2.30732
GEN-R	M	8.14604	7.51	9.629	1643	0.5094	Conner's	3.10639	NA	NA	13.3077	1.57762	2.38912
GEN-R	S	9.83285	8.616	12.47	1682	0.4976	ASEBA - BPM	3.47693	NA	NA	6.15896	0.568186	-0.208182
GEN-R	T	6.66055	4.3	9.892	1320	0.5337	ASEBA - TRF	5.15791	NA	NA	54.7704	2.18906	5.54133
GINIplus/LISA	M	10.0383	9.16632	11.7618	1389	0.522863	SDQ	2.71058	3.19097	2.19357	5.55478	0.728082	2.80521
GINIplus/LISA	S	15.214	14.2382	17.9685	1193	0.522863	SDQ	3.27298	3.37565	3.16667	4.33574	0.387646	2.70654
GSMS	M	10.33	9	11.88	430	0.561	CAPA	1.59	1.94167	1.15789	9.53	2.33	5.21
GSMS	M	12.86	12	14.84	605	0.554	CAPA	0.96	1.49552	0.296296	7.52	3.49	12.6
GSMS	M	15.49	15	17.8	570	0.542	CAPA	0.57	0.87055	0.214559	4.45	4.55	21.91
IBG	M	11.0141	10	12	566	0.524735	ASEBA - CBCL	2.03534	2.2862	1.75836	6.97928	1.82925	3.64519
IBG	M	13.9969	13	15	653	0.552833	ASEBA - CBCL	2.366	2.9446	1.65068	9.99007	1.82876	3.43259
IBG	M	16.3398	16	18	777	0.606178	ASEBA - CBCL	2.96782	3.60934	1.98039	12.2786	1.60508	2.74747
IBG	M	8.13767	7	9	523	0.502868	ASEBA - CBCL	2.31549	2.55133	2.07692	6.51139	1.53531	2.88573
INMA	T	5.06123	3.135	7.329	541	0.408054	DSM-IV	3.51017	4.17	2.681	20.3763	1.93476	7.01325
INSchool	F	11.58	9	17	863	0.517	ASEBA - CBCL	4.28	4.94	3.52	13.077	1.04	0.81
INSchool	F	6.77	5	8	682	0.499	ASEBA - CBCL	4	4.45	3.49	10.849	1.24	1.92
INSchool	M	10.26	6	17	737	0.763	ASEBA - CBCL	4.55	4.65	4.25	14.679	1.19	1.55
INSchool	M	12.74	11	17	948	0.514	ASEBA - CBCL	4.49	5.19	3.65	14.258	1.04	0.67
INSchool	M	6.37	5	7	811	0.464	ASEBA - CBCL	4.18	4.68	3.64	11.71	1.18	1.41
INSchool	M	9.04	8	10	732	0.51	ASEBA - CBCL	4.22	5.1	3.3	12.632	1	0.61
INSchool	S	13.09	11	17	870	0.49	ASEBA - YSR	5.44	5.68	5.18	11.736	0.49	0.4
INSchool	T	10.26	6	17	805	0.76	ASEBA - TRF	7.49	8.14	5.41	56.675	1.07	0.47
INSchool	T	12.76	11	17	790	0.532	ASEBA - TRF	5.93	7.78	3.82	52.275	1.37	1.17
INSchool	T	6.4	5	7	548	0.509	ASEBA - TRF	6.87	8.47	5.21	57.015	1.26	0.83
INSchool	T	9.06	8	10	643	0.49	ASEBA - TRF	6.09	7.93	4.32	52.592	1.38	1.28
INSchool	F	11.56	9	17	850	0.524	SDQ	4.38	4.61	4.12	2.583	1.3	3.51
INSchool	F	6.78	5	8	658	0.503	SDQ	4.6	4.83	4.34	2.447	0.3	0.17
INSchool	M	10.26	6	17	700	0.763	SDQ	4.62	4.69	4.41	2.47	0.72	0.36
INSchool	M	12.74	11	17	929	0.524	SDQ	4.36	4.6	4.07	2.536	0.87	0.39
INSchool	M	6.38	5	7	776	0.466	SDQ	4.67	4.93	4.39	2.828	0.22	0.32
INSchool	M	9.05	8	10	727	0.509	SDQ	4.59	4.92	4.25	2.43	1.14	3.19
INSchool	T	10.26	6	17	772	0.764	SDQ	2.85	2.53	2.23	6.147	0.82	0.18
INSchool	T	12.76	11	17	795	0.538	SDQ	2.49	3	1.91	5.668	1.08	1.44
INSchool	T	6.4	5	7	545	0.508	SDQ	2.76	3.32	2.18	6.408	0.78	-0.2
INSchool	T	9.07	8	10	632	0.492	SDQ	2.45	3.11	1.81	55.13	1.02	0.57
MCTFR	T	11.7764	NA	NA	1916	0.507299	DSM-IV	2.07221	NA	NA	15.4725	2.13651	3.90362
MCTFR	T	14.8887	NA	NA	1746	0.504577	DSM-IV	1.63072	NA	NA	11.7209	2.4808	5.68309
MOBA	M	1.5	1.5	1.5	7397	51.45	ASEBA - CBCL	1.81276	1.85	1.76	1.52835	0.699115	0.0860781
MOBA	M	3	3	3	6023	51.16	ASEBA - CBCL	2.19758	2.25	2.14	2.50231	0.679243	0.238212
MOBA	M	5	5	5	4718	51.62	ASEBA - CBCL	1.54854	1.67	1.42	2.3503	1.15515	1.29779
MOBA	M	8	8	8	4565	51.94	SNAP	8.04578	9.08	6.97	47.361	1.91658	5.57815
MSUTR	M						CBCL
MSUTR	S						ASR
MSUTR	T						TRF
MUSP	M	13.91	12.11	15.22	1225	0.3878	ASEBA - CBCL	3.62204	4.5579	3.02933	12.0213	1.4882	5.70796
MUSP	M	5.554	4.052	8.011	1173	0.3947	ASEBA - CBCL	4.71185	5.20158	4.39249	12.3587	0.728224	3.31766
MUSP	T	13.91	12.11	15.22	1226	0.3874	ASEBA - YSR	5.17292	5.20211	5.15446	8.53171	0.546549	3.0452
NFBC1986	S	16.01	NA	NA	3433	0.488	SWAN - YSR	4.74003	NA	NA	7.71058	0.526483	2.82897
NTR	F	10.0238	9.00205	10.9952	3568	0.464686	ASEBA - CBCL	2.68722	3.23221	2.21414	9.4805	1.41483	1.98913
NTR	F	12.114	11.0089	13.9849	2752	0.453125	ASEBA - CBCL	2.49746	3.09302	2.00399	9.35514	1.50626	2.13604
NTR	F	3.36584	2.91855	4.49829	3578	0.474567	ASEBA - CBCL	2.109	2.25501	1.97713	3.4603	0.769486	0.0787328
NTR	F	5.69037	4.63244	9.42642	4598	0.467595	Devereux	11.7782	11.9428	11.6336	10.8461	0.452397	0.00731008
NTR	F	7.49736	5.63176	8.99658	3835	0.470926	ASEBA - CBCL	2.76349	3.18937	2.38443	8.78156	1.32914	1.91165
NTR	M	10.0474	9.00205	10.9979	4430	0.468172	ASEBA - CBCL	2.99187	3.53038	2.51783	10.4312	1.27085	1.27829
NTR	M	12.176	11.0062	13.9932	3454	0.462942	ASEBA - CBCL	2.65808	3.27142	2.12938	9.35163	1.46614	2.15626
NTR	M	3.34852	2.82272	4.87611	4921	0.476326	ASEBA - CBCL	2.14225	2.3302	1.97128	3.72814	0.807215	0.112291
NTR	M	5.6954	4.63244	9.42642	4856	0.468287	Devereux	11.5179	11.741	11.3215	12.5418	0.604402	0.216985
NTR	M	7.51013	5.63176	8.99658	4675	0.475508	ASEBA - CBCL	3.07294	3.5668	2.6252	9.98291	1.26853	1.57092
NTR	S	12.4139	8.69541	13.9986	1378	0.478955	ASEBA - YSR	4.09579	4.09394	4.09749	8.6081	0.6179	0.0665818
NTR	S	14.8685	14	15.9945	1772	0.431151	ASEBA - YSR	4.73984	4.67016	4.79266	8.86678	0.471171	-0.0890151
NTR	S	16.9364	16	17.9959	2072	0.435811	ASEBA - YASR	4.85859	4.86268	4.85543	8.65455	0.44862	-0.171226
NTR	T	12.1022	11	13.4949	2247	0.4664	ASEBA - TRF	5.44726	7.73759	3.44537	50.5821	1.80303	3.13788
NTR	T	7.24882	6	7.99726	1903	0.49711	ASEBA - TRF	6.13768	8.01374	4.28318	56.5667	1.83247	3.53432
NTR	T	9.75322	8	10.9843	2576	0.470109	ASEBA - TRF	6.32376	8.59703	4.30696	59.4889	1.73581	3.03228
QIMR	M	14.01	9.3	18.9	1706	0.475	SWAN	-0.742054	NA	NA	1.20419	0.074042	-0.368666
QIMR	M	R	NA	NA	1575	0.486	SWAN	-0.850123	NA	NA	1.15472	0.072376	-0.348544
QIMR	S	R	NA	NA	2247	0.409	SWAN	-0.44217	NA	NA	0.32613	-0.106902	0.494582
Raine Study	M	10.577	9.484	12.372	1366	0.519	ASEBA - CBCL	2.593	3.205	1.935	10.06	1.907	7.551
Raine Study	M	5.898	5.407	6.902	1363	0.5136	ASEBA - CBCL	2.945	3.396	2.469	7.993	1.395	5.566
Raine Study	M	8.093	7.02	9.67	1347	0.5122	ASEBA - CBCL	3.023	3.617	2.399	10.173	1.479	5.174
Raine Study	S	14.04	12.9	15.05	1331	0.5131	ASEBA - CBCL	2.331	2.747	1.892	8.309	1.726	6.386
TCHAD	M	13	13	14	862	0.425754	ASEBA - CBCL	1.21462	1.47411	1.02222	3.48815	2.52487	9.77324
TCHAD	M	16	16	17	767	0.430248	ASEBA - CBCL	0.956975	0.975758	0.942792	2.62347	2.38723	6.26161
TCHAD	M	8	8	9	661	0.429652	ASEBA - CBCL	1.36157	1.65845	1.13793	3.50998	2.09928	5.77823
TCHAD	S	13	13	14	966	0.426501	ASEBA - YSR	3.55176	3.29612	3.74188	7.10561	0.742453	0.220194
TCHAD	S	16	16	17	1012	0.41996	ASEBA - YSR	3.67688	3.10824	4.08859	7.63535	0.802107	0.293144
TEDS	M	11.2567	9.79	13.31	2653	0.458582	SDQ	2.7752	3.3619	2.2767	5.0824	0.935	0.54
TEDS	M	11.3191	9.8	13.49	1833	0.491201	SDQ	2.7873	3.3527	2.2578	5.07418	0.854	0.361
TEDS	M	16.3145	14.93	18.76	2126	0.433504	SDQ	2.1371	2.5553	1.8169	3.55461	1.218	1.719
TEDS	M	16.3448	14.91	18.58	1714	0.453806	SDQ	2.2042	2.545	1.9223	3.83449	1.132	1.258
TEDS	M	2.03427	1.86	3.18	1693	0.454492	SDQ	2.84131	3.0662	2.6477	3.75376	0.353777	-0.531025
TEDS	M	2.04338	1.71	3.15	1941	0.48167	SDQ	2.93251	3.0991	2.7964	3.86091	0.342086	-0.552508
TEDS	M	3.02432	1.95	4.35	1815	0.455634	SDQ	2.73535	3.0743	2.446	3.98744	0.455242	-0.510474
TEDS	M	3.02245	1.98	4.53	1916	0.497686	SDQ	2.77784	3.0073	2.5847	3.78021	0.397482	-0.568977
TEDS	M	4.0338	2.95	5.06	2579	0.454857	SDQ	3.80506	4.2265	3.4336	5.29909	0.497004	-0.245106
TEDS	M	4.04345	3.04	5.17	2581	0.496238	SDQ	3.95489	4.3222	3.623	5.13542	0.437834	-0.256484
TEDS	M	7.05135	5.57	8.25	2785	0.452586	SDQ	3.40799	3.8621	3.0184	6.32951	0.652434	-0.271879
TEDS	M	7.07163	6.42	8.53	2579	0.494382	SDQ	3.55642	3.9974	3.1281	6.22311	0.562299	-0.364129
TEDS	M	9.00663	8.48	10.46	1477	0.452525	SDQ	3.07888	3.5928	2.6362	5.31771	0.906778	0.415553
TEDS	M	9.02881	8.08	11.34	1119	0.462014	SDQ	3.21731	3.7912	2.7255	5.81248	0.853071	0.140065
TEDS	S	11.2594	9.79	13.49	2651	0.458876	SDQ	3.4832	3.9454	3.0874	5.14437	0.472	-0.309
TEDS	S	11.3024	9.8	13.49	1825	0.483836	SDQ	3.5889	3.9342	3.2647	5.45289	0.445	-0.461
TEDS	S	16.3143	14.93	18.76	2124	0.432369	SDQ	3.4713	3.6219	3.3568	5.20457	0.536	-0.171
TEDS	S	16.3415	14.91	18.58	1706	0.452007	SDQ	3.4934	3.4589	3.5217	5.14805	0.54	-0.157
TEDS	S	9.00663	8.48	9.82	1464	0.452525	SDQ	3.8457	4.1972	3.5539	5.38316	0.237	-0.553
TEDS	S	9.02881	8.08	11.34	1101	0.462014	SDQ	3.8908	4.2041	3.6304	4.97268	0.207	-0.57
TEDS	T	11.5132	10.14	13.33	2111	0.449745	SDQ	2.0653	2.8153	1.4571	5.81273	1.313	1.128
TEDS	T	11.5752	10.14	14.09	1608	0.481436	SDQ	2.2659	3.0855	1.4998	6.45145	1.207	0.738
TEDS	T	7.19231	6.59	7.95	2320	0.457759	SDQ	2.6852	3.4	2.0781	6.56911	1.14529	0.638353
TEDS	T	7.20921	6.57	8.03	2118	0.501418	SDQ	2.95609	3.6107	2.2998	7.09767	0.979108	0.11469
TEDS	T	9.01927	8.46	10.09	1173	0.450847	SDQ	2.40161	3.1232	1.8315	5.6103	1.20877	1.05775
TEDS	T	9.05315	8.47	9.96	973	0.476531	SDQ	2.63429	3.362	1.9666	5.98142	0.990651	0.35879
TRAILS	T	11.042	10.01	12.58	1179	0.466497	ASEBA - TRF	0.401399	0.5327	0.2886	0.224406	1.17634	3.65638
TRAILS	T	13.4724	12.15	15.08	1004	0.476096	ASEBA - TRF	0.468875	0.6407	0.315	0.254202	1.12472	3.62518
TRAILS	T	16.0408	14.69	18.23	769	0.478544	ASEBA - TRF	0.507477	0.6576	0.3707	0.277369	1.05934	3.40216
TRAILS	M	11.0797	10.01	12.58	1287	0.477078	ASEBA - CBCL	0.425719	0.4943	0.3659	0.114151	0.829444	3.24455
TRAILS	M	13.5076	12.15	15.08	1264	0.473101	ASEBA - CBCL	0.345253	0.4124	0.287	0.103461	1.04424	3.81363
TRAILS	M	16.1851	14.69	18.48	1171	0.473954	ASEBA - CBCL	0.327242	0.3867	0.2746	0.0984282	1.17271	4.32083
TRAILS	S	11.0806	10.01	12.58	1339	0.474981	ASEBA - YSR	0.495478	0.5013	0.4901	0.0893957	0.309174	2.51381
TRAILS	S	13.513	12.15	15.08	1339	0.474981	ASEBA - YSR	0.564517	0.5543	0.5731	0.107192	0.33111	2.72584
TRAILS	S	16.2044	14.69	18.36	1305	0.472031	ASEBA - YSR	0.594551	0.5755	0.6103	0.115478	0.395912	2.75067
VTSABD	M	10.7513	8.24	11.98	370	0.3973	CAPA	1.29189	1.21769	1.34081	6.63002	2.41751	5.6765
VTSABD	M	13.9117	12.11	15	536	0.4086	CAPA	1.0541	1.44292	0.785489	6.77277	2.83873	7.771
VTSABD	M	16.4199	15	18	563	0.4286	CAPA	0.65364	0.901235	0.465625	3.87093	3.76485	16.2084
Note: M= Mother report, S= Self report, T= Teacher report, F= Father report, R= Retrospective measure.

### Sheet: 9. N SNPs
Supplementary Table 9. Overview of number of SNPs before and after QC
			Number of SNPs
Cohort	Rater	Mean age	before QC	after QC
		(rounded)
ABCD	M	11.55	27448454	4297533
ABCD	M	5.12	27448454	5420841
ABCD	S	11.55	27448454	4304462
ABCD	T	11.55	27448454	4307329
ABCD	T	5.12	27448454	4310246
ALSPAC	M	9.64527	27449291	7270416
ALSPAC	M	11.7172	27449291	7269681
ALSPAC	M	13.1586	27449291	7270274
ALSPAC	M	16.8376	27449291	5914406
ALSPAC	M	6.7855	27449291	7271036
ALSPAC	T	11.3712	27449291	5916110
ALSPAC	T	8.38087	27449291	5915315
BREATHE	T	9.22627	37759079	5410521
CATSS	F	15	8511725	5460000
CATSS	F	18	8506965	4401280
CATSS	F	9	8527522	5463940
CATSS	M	12	8517784	6104969
CATSS	M	15	8517881	6108530
CATSS	M	18	8516419	6105759
CATSS	M	9	8521635	7285005
CATSS	S	15	8518354	7281820
CATSS	S	18	8518212	6107175
CHDS	M	10	43770494	4334554
CHDS	M	13	43770494	4334230
CHDS	M	16	43770494	4342615
CHDS	S	16	43770494	4339515
COGA	S	R	8355067	5651672
COPSAC2010	M	8	48125757	4512381
DUNEDIN	M	13	14083261	3690641
DUNEDIN	M	15	14083261	3688214
ERISK	S	18	19307906	4500720
FINNTWIN	F	11.7841	47105120	5248468
FINNTWIN	S	14.1969	47105120	4143133
FINNTWIN	S	17.6095	47105120	5249615
FINNTWIN	T	11.5447	47105120	5248125
FINNTWIN	T	14.2289	47105120	4144053
GEN-R	F	9.78672	50439601	5554573
GEN-R	F	3.05094	50439601	5554993
GEN-R	M	9.70363	50439601	5554879
GEN-R	M	3.0408	50335471	5543049
GEN-R	M	6.00089	50339044	6300669
GEN-R	M	8.14604	50333833	5542207
GEN-R	S	9.83285	50186571	5527551
GEN-R	T	6.66055	50439601	5554343
GINIplus/LISA	M	10.0383	30056331	5333833
GINIplus/LISA	S	15.214	30056331	5332933
GSMS	M	10.33	43770494	4354223
GSMS	M	12.86	43770494	4351442
GSMS	M	15.49	43770494	4350373
IBG	M	11.0141	8063331	3822819
IBG	M	13.9969	8058284	3873558
IBG	M	16.3398	8058284	3877160
IBG	M	8.13767	8058284	4097618
INMA	T	5.06123	38426478	4522404
INSchool	F	11.58	8291757	3731335
INSchool	F	6.77	8291757	3734111
INSchool	M	10.26	7280444	3474134
INSchool	M	12.74	8291757	3732738
INSchool	M	6.37	8291757	3734956
INSchool	M	9.04	8291757	3728840
INSchool	S	13.09	8291757	3732803
INSchool	T	10.26	7280444	3474261
INSchool	T	12.76	8291757	3732077
INSchool	T	6.4	8291757	3732096
INSchool	T	9.06	8291757	3728680
INSchool	F	11.56	8291757	3731378
INSchool	F	6.78	8291757	3733771
INSchool	M	10.26	7280444	3474615
INSchool	M	12.74	8291757	3733222
INSchool	M	6.38	8291757	3734708
INSchool	M	9.05	8291757	3729027
INSchool	T	10.26	7280444	3474851
INSchool	T	12.76	8291757	3732518
INSchool	T	6.4	8291757	3732515
INSchool	T	9.07	8291757	3728276
MCTFR	T	11.7764	8662960	5119832
MCTFR	T	14.8887	8662960	5118543
MOBA	M	1.5	5207849	3375262
MOBA	M	3	5213105	3375262
MOBA	M	5	5207849	3058791
MOBA	M	8	5207849	3058791
MSUTR	M	8	18529974	5331468
MSUTR	S	8	18529974	5326628
MSUTR	T	8	18529974	4344389
MUSP	M	13.91	47099760	5218960
MUSP	M	5.554	47099760	5220366
MUSP	T	13.91	47099760	5219029
NFBC	S	16.01	24528837	6499648
NTR	F	10.0238	45211146	5306965
NTR	F	12.114	45211146	5306798
NTR	F	3.36584	45211146	5308040
NTR	F	5.69037	45211146	5307138
NTR	F	7.49736	45211146	5307531
NTR	M	10.0474	45211146	5309088
NTR	M	12.176	45211146	5306764
NTR	M	3.34852	45211146	5307103
NTR	M	5.6954	45211146	5306639
NTR	M	7.51013	45211146	5307268
NTR	S	12.4139	45211146	4753796
NTR	S	14.8685	45211146	4741930
NTR	S	16.9364	45211146	5296680
NTR	T	12.1022	45211146	5310040
NTR	T	7.24882	45211146	4746937
NTR	T	9.75322	45211146	5308632
QIMR	M	14.01	11702398	5119180
QIMR	M	R	11673224	5120216
QIMR	S	R	11687197	5826748
Raine Study	M	10.577	46152032	5469146
Raine Study	M	5.898	46152032	5469146
Raine Study	M	8.093	46152032	5469146
Raine Study	S	14.04	46152032	5469146
TCHAD	M	13	8503457	4397877
TCHAD	M	16	8503296	4397913
TCHAD	M	8	8502763	4397499
TCHAD	S	13	8508491	4399605
TCHAD	S	16	8510117	5454159
TEDS	M	11.2567	22790730	6553548
TEDS	M	11.3191	22819263	5807772
TEDS	M	16.3145	22502669	6553151
TEDS	M	16.3448	22720435	5806702
TEDS	M	2.03427	22184419	5781791
TEDS	M	2.04338	22830581	5807340
TEDS	M	3.02432	22233393	5781672
TEDS	M	3.02245	22806767	5808729
TEDS	M	4.0338	22740770	6555129
TEDS	M	4.04345	23301013	6596638
TEDS	M	7.05135	22835027	6554725
TEDS	M	7.07163	23311462	6596513
TEDS	M	9.00663	22016095	5781949
TEDS	M	9.02881	21914559	5806830
TEDS	S	11.2594	22787268	6554102
TEDS	S	11.3024	22814609	5808057
TEDS	S	16.3143	22499422	6553861
TEDS	S	16.3415	22720173	5805951
TEDS	S	9.00663	21999547	5782028
TEDS	S	9.02881	21875595	5806817
TEDS	T	11.5132	22481565	6554579
TEDS	T	11.5752	22634166	5807293
TEDS	T	7.19231	22587588	6555754
TEDS	T	7.20921	22983976	6595001
TEDS	T	9.01927	21650086	5785949
TEDS	T	9.05315	21667364	4617126
TRAILS	T	11.042	16933190	5460770
TRAILS	T	13.4724	16933190	5458932
TRAILS	T	16.0408	16933190	4398572
TRAILS	M	11.0797	16933190	5459842
TRAILS	M	13.5076	16933190	5460687
TRAILS	M	16.1851	16933190	5458898
TRAILS	S	11.0806	16933190	5463357
TRAILS	S	13.513	16933190	5460180
TRAILS	S	16.2044	16933190	5461457
VTSABD	M	10.7513	43770494	4328101
VTSABD	M	13.9117	43770494	4311334
VTSABD	M	16.4199	43770494	4317489

### Sheet: 10. Rg phenotypes
Supplementary Table 10. List of phenotypes included in genetic correlations.
domain	trait	Child/Adult/Both	ref	doi	source
Behavior	Aggressive behavior	Child	Ip, 2019	https://doi.org/10.1101/854927	https://assets.vu.nl/fdcfbfb4-ea5f-0080-b339-861bb5cb584d/901670ae-58c8-4711-b45e-6463c16f24da/CLEANED.GWAMA_ALL.N_weighted_GWAMA.results.txt.gz
Behavior	Antisocial behavior	Both	Tielbeek, 2022	https://doi.org/10.1038/s41380-022-01793-3	https://ctg.cncr.nl/documents/p1651/broadABC2022_Final_CombinedSex.TBL.gz
Psychiatry	Anorexia Nervosa	NA	Watson, 2019	https://doi.org/10.1038/s41588-019-0439-2	https://www.med.unc.edu/pgc/results-and-downloads/
Psychiatry	Autism spectrum disorder	Both	Grove, 2019	https://doi.org/10.1038/s41588-019-0344-8	https://www.med.unc.edu/pgc/results-and-downloads/
Psychiatry	Bipolar disorder	Adult	Stahl, 2018	https://doi.org/10.1101/173062	https://www.med.unc.edu/pgc/results-and-downloads/
Psychiatry	Major depressive disorder	Adult	Wray, 2018	https://doi.org/10.1038/s41588-018-0090-3	https://www.med.unc.edu/pgc/results-and-downloads/
Psychiatry	Obsessive-compulsive disorder	Both	Arnold, 2018	https://doi.org/10.1038/mp.2017.154	https://www.med.unc.edu/pgc/results-and-downloads/
Psychiatry	Schizophrenia	Adult	Pardiñas, 2018	https://doi.org/10.1038/s41588-018-0059-2	https://walters.psycm.cf.ac.uk/clozuk_pgc2.meta.sumstats.txt.gz
Psychological	Loneliness	Adult	http://www.nealelab.is/uk-biobank/	NA	https://www.dropbox.com/s/nf4jl3mdppu1ng8/2020.gwas.imputed_v3.both_sexes.tsv.bgz?dl=0
Psychological	Neuroticism	Adult	Nagel, 2018	https://doi.org/10.1038/s41588-018-0151-7	https://ctg.cncr.nl/documents/p1651/sumstats_neuroticism_ctg_format.txt.gz
Psychological	Risk tolerance	Adult	Karlsson Linnér, 2019	https://doi.org/10.1038/s41588-018-0309-3	https://www.dropbox.com/s/il1d7vabk5283dm/RISK_GWAS_MA_UKB%2Breplication.txt?dl=0
Psychological	Subjective well-being	Adult	Baselmans, 2019	https://doi.org/10.1038/s41588-018-0320-8	https://surfdrive.surf.nl/files/index.php/s/Ow1qCDpFT421ZOO/download?path=%2FMultivariate_GWAMA_sumstats%2FN_GWAMA&files=N_GWAMA_WBspectrum_no23andME.txt.gz
Psychological	Self-reported health	Adult	http://www.nealelab.is/uk-biobank/	NA	https://www.dropbox.com/s/aawh07hlhldbckc/2178.gwas.imputed_v3.both_sexes.tsv.bgz?dl=0
Health	Coronary artery disease	Adult	Schunkert, 2011	https://doi.org/10.1038/ng.784	http://www.cardiogramplusc4d.org/media/cardiogramplusc4d-consortium/data-downloads/cardiogram_gwas_results.zip
Health	Age of paternal death	Adult	Watanabe, 2018	https://doi.org/10.1038/s41588-019-0481-0	https://atlas.ctglab.nl/ukb2_sumstats/f.1807.0.0_res.EUR.sumstats.MACfilt.txt.gz
Health	Age of maternal death	Adult	Watanabe, 2018	https://doi.org/10.1038/s41588-019-0481-0	https://atlas.ctglab.nl/ukb2_sumstats/f.3526.0.0_res.EUR.sumstats.MACfilt.txt.gz
Health	Resting heart-rate	Adult	Zhu, 2019	https://doi.org/10.1186/s12931-019-1036-8	http://ftp.ebi.ac.uk/pub/databases/gwas/summary_statistics/GCST007001-GCST008000/GCST007609/
Health	Type-II diabetes (BMI-adjusted)	Adult	Xue, 2018	https://doi.org/10.1038%2Fs41467-018-04951-w	http://cnsgenomics.com/data/t2d/Xue_et_al_T2D_META_Nat_Commun_2018.gz
Substance use	Age of smoking initiation	Adult	Watanabe, 2018	https://doi.org/10.1038/s41588-019-0481-0	https://atlas.ctglab.nl/ukb2_sumstats/f.2867.0.0_res.EUR.sumstats.MACfilt.txt.gz
Substance use	Alcohol intake frequency	Adult	Watanabe, 2018	https://doi.org/10.1038/s41588-019-0481-0	https://atlas.ctglab.nl/ukb2_sumstats/f.1558.0.0_res.EUR.sumstats.MACfilt.txt.gz
Substance use	Cigarettes per day	Both	Liu, 2019	https://doi.org/10.1038/s41588-018-0307-5	https://conservancy.umn.edu/bitstream/handle/11299/201564/CigarettesPerDay.txt.gz?sequence=17&isAllowed=y
Substance use	Drinks per week	Both	Liu, 2019	https://doi.org/10.1038/s41588-018-0307-5	https://conservancy.umn.edu/bitstream/handle/11299/201564/DrinksPerWeek.txt.gz?sequence=18&isAllowed=y
Substance use	Ever smoked	Both	Liu, 2019	https://doi.org/10.1038/s41588-018-0307-5	https://conservancy.umn.edu/bitstream/handle/11299/201564/SmokingInitiation.txt.gz?sequence=27&isAllowed=y
Substance use	Lifetime cannabis use	Adult	Pasman, 2018	https://doi.org/10.1038/s41593-018-0206-1	https://www.ru.nl/bsi/research/group-pages/substance-use-addiction-food-saf/vm-saf/genetics/international-cannabis-consortium-icc/
Cognition	Childhood IQ	Child	Benyamin, 2014	https://doi.org/10.1038/mp.2012.184	http://ssgac.org/documents/CHIC_Summary_Benyamin2014.txt.gz
Cognition	Educational attainment	Adult	Lee, 2018	https://doi.org/10.1038/s41588-018-0147-3	https://www.dropbox.com/s/ho58e9jmytmpaf8/GWAS_EA_excl23andMe.txt?dl=0
Cognition	Intelligence	Both	Savage, 2018	https://doi.org/10.1038/s41588-018-0152-6	https://ctg.cncr.nl/documents/p1651/SavageJansen_IntMeta_sumstats.zip
Anthropometric	Birth weight	Child	Warrington, 2019	https://doi.org/10.1038/s41588-019-0403-1	http://mccarthy.well.ox.ac.uk/publications/2019/EggBirthWeight_NatureGenetics/Fetal_BW_European_meta.NG2019.txt.gz
Anthropometric	BMI	Adult	Yengo, 2018	https://doi.org/10.1093/hmg/ddy271	http://cnsgenomics.com/data/yengo_et_al_2018_hmg/Meta-analysis_Locke_et_al+UKBiobank_2018_UPDATED.txt.gz
Anthropometric	Childhood obesity	Child	Bradfield, 2012	https://doi.org/10.1038/ng.2247	http://egg-consortium.org/downloads/EGG_Obesity_Meta_Analysis_1.txt.gz
Anthropometric	Head circumference	Child	Taal, 2014	https://doi.org/10.1038/ng.2238	https://egg-consortium.org/downloads/EGG_HC_DISCOVERY.v2.txt.gz
Anthropometric	Height	Adult	Yengo, 2018	https://doi.org/10.1093/hmg/ddy271	http://cnsgenomics.com/data/yengo_et_al_2018_hmg/Meta-analysis_Wood_et_al+UKBiobank_2018.txt.gz
Anthropometric	Hip circumference	Adult	Watanabe, 2018	https://doi.org/10.1101/500090	https://atlas.ctglab.nl/ukb2_sumstats/f.49.0.0_res.EUR.sumstats.MACfilt.txt.gz
Anthropometric	Waist circumference	Adult	Watanabe, 2018	https://doi.org/10.1101/500090	https://atlas.ctglab.nl/ukb2_sumstats/f.48.0.0_res.EUR.sumstats.MACfilt.txt.gz
Anthropometric	Waist-hip ratio (BMI-adjusted)	Adult	Pulit, 2019	https://doi.org/10.1093/hmg/ddy327	https://zenodo.org/record/1251813/files/whradjbmi.giant-ukbb.meta-analysis.combined.23May2018.txt.gz
Metabolic	Estrogen Male	Adult	UK Biobank	NA	NA
Metabolic	Glucose (fasting)	Adult	Manning, 2012	https://doi.org/10.1038/ng.2274	ftp://ftp.sanger.ac.uk/pub/magic/MAGIC_Manning_et_al_FastingGlucose_MainEffect.txt.gz
Metabolic	HDL	Both	Teslovich, 2010	https://doi.org/10.1038/nature09270	ftp://ftp.ebi.ac.uk/pub/databases/gwas/summary_statistics/TeslovichTM_20686565_GCST000755/HDL_with_Effect.zip
Metabolic	Insulin (fasting)	Adult	Manning, 2012	https://doi.org/10.1038/ng.2274	ftp://ftp.sanger.ac.uk/pub/magic/MAGIC_Manning_et_al_lnFastingInsulin_MainEffect.txt.gz
Metabolic	LDL	Both	Teslovich, 2010	https://doi.org/10.1038/nature09270	ftp://ftp.ebi.ac.uk/pub/databases/gwas/summary_statistics/TeslovichTM_20686565_GCST000759/LDL_with_Effect.zip
Metabolic	Total cholesterol	Both	Teslovich, 2010	https://doi.org/10.1038/nature09270	ftp://ftp.ebi.ac.uk/pub/databases/gwas/summary_statistics/TeslovichTM_20686565_GCST000760/TC_with_Effect.zip
Metabolic	Triglycerines	Both	Teslovich, 2010	https://doi.org/10.1038/nature09270	ftp://ftp.ebi.ac.uk/pub/databases/gwas/summary_statistics/TeslovichTM_20686565_GCST000758/TG_with_Effect.zip
Metabolic	Testosterone Female	Adult	UK Biobank	NA	NA
Metabolic	Testosterone Male	Adult	UK Biobank	NA	NA
Sleep	Insomnia	Adult	Jansen, 2019	https://doi.org/10.1038/s41588-018-0333-3	https://ctg.cncr.nl/documents/p1651/Insomnia_sumstats_Jansenetal.txt.gz
Sleep	Sleep duration	Adult	Watanabe, 2018	https://doi.org/10.1038/s41588-019-0481-0	https://atlas.ctglab.nl/ukb2_sumstats/f.1160.0.0_res.EUR.sumstats.MACfilt.txt.gz
Reproduction	Age at menopause	Adult	Watanabe, 2018	https://doi.org/10.1038/s41588-019-0481-0	https://atlas.ctglab.nl/ukb2_sumstats/f.3581.0.0_res.EUR.sumstats.MACfilt.txt.gz
Reproduction	Age first birth	Adult	Barban, 2016	https://doi.org/10.1038/ng.3698	http://sociogenome.com/material/GWASresults/AgeFirstBirth_Pooled.txt.gz
Reproduction	Number of children ever born	Adult	Barban, 2016	https://doi.org/10.1038/ng.3698	http://sociogenome.com/material/GWASresults/NumberChildrenEverBorn_Pooled.txt.gz

### Sheet: 11. ADHD_SYMP Suggestive
Supplementary Table 11. List of suggestive findings (P<10-5) for ADHD_SYMP. SNPs are sorted on P-value in ascending order.
SNPID	CHR	BP	EA	OA	EAF	MAF	N	BETA	SE	Z	PVAL
rs2375932	2	104433115	G	C	0.771	0.229	118639	0.015	0.003	4891	1.24321e-07
rs2570496	2	104442942	T	G	0.598	0.402	118816	0.013	0.003	4882	1.28409e-07
rs2678665	2	104443637	G	A	0.598	0.402	118819	0.013	0.003	4876	1.79131e-07
rs6948810	7	21523194	C	T	0.716	0.284	113521	-0.015	0.003	-4875	1.93219e-07
rs2678664	2	104444273	G	A	0.598	0.402	116185	0.013	0.003	4869	2.50014e-07
rs1837713	2	104461000	G	A	0.24	0.24	116819	-0.015	0.003	-4868	3.02872e-07
rs2678661	2	104447888	G	A	0.598	0.402	118494	0.013	0.003	4863	3.47936e-07
rs2570494	2	104445272	G	T	0.598	0.402	118492	0.013	0.003	4855	5.60025e-07
rs2570491	2	104450970	A	G	0.598	0.402	118489	0.013	0.003	4854	5.75416e-07
rs2678658	2	104452843	A	G	0.283	0.283	116548	-0.016	0.003	-5287	6.12674e-07
rs969576	20	19123150	T	G	0.614	0.386	120005	-0.013	0.003	-4845	6.13006e-07
rs1550536	2	104451134	G	C	0.606	0.394	118442	0.013	0.003	4845	6.26607e-07
rs2610696	2	104449526	T	C	0.598	0.402	118496	0.013	0.003	4843	6.3271e-07
rs2570495	2	104443942	T	C	0.599	0.401	118465	0.013	0.003	4843	6.44219e-07
rs969933	2	76968595	G	A	0.332	0.332	104974	0.015	0.003	4842	6.92745e-07
rs13138213	4	30815089	G	A	0.238	0.238	105088	-0.018	0.003	-5281	7.25144e-07
rs2610700	2	104447239	T	C	0.598	0.402	118493	0.013	0.003	4842	7.27756e-07
rs2570490	2	104451549	C	T	0.598	0.402	116707	0.013	0.003	4841	7.35727e-07
rs2610682	2	104443926	A	C	0.598	0.402	118490	0.013	0.003	4841	7.64874e-07
rs1550535	2	104451277	T	C	0.598	0.402	118438	0.013	0.003	4839	7.87281e-07
rs2570492	2	104447905	G	A	0.606	0.394	118492	0.013	0.003	4837	8.00311e-07
rs1441100	2	104450471	G	A	0.606	0.394	118490	0.013	0.003	4836	8.07389e-07
rs6461562	7	21477639	G	A	0.698	0.302	118520	-0.014	0.003	-4835	8.92752e-07
rs2056209	2	76969542	G	T	0.334	0.334	117808	0.014	0.003	4834	8.99407e-07
rs1550537	2	104451009	C	T	0.574	0.426	103761	0.014	0.003	4832	9.22644e-07
rs6461561	7	21474610	G	C	0.689	0.311	118585	-0.014	0.003	-4832	9.28338e-07
rs1837712	2	104461428	G	A	0.24	0.24	115085	-0.015	0.003	-4831	9.68082e-07
rs1143702	1	44086831	T	C	0.669	0.331	117074	-0.014	0.003	-4821	1.00574e-06
rs2328364	20	19133856	G	A	0.612	0.388	119705	-0.013	0.003	-4.82	1.05105e-06
rs2860832	2	76969045	T	A	0.338	0.338	117757	0.014	0.003	4818	1.08086e-06
rs2678662	2	104446759	G	T	0.606	0.394	118492	0.013	0.003	4817	1.08877e-06
rs2570493	2	104445367	T	C	0.598	0.402	116759	0.013	0.003	4813	1.12151e-06
rs7796796	7	21499857	G	A	0.695	0.305	106220	-0.014	0.003	-4812	1.12932e-06
rs11682401	2	76960281	T	G	0.332	0.332	120055	0.013	0.003	4804	1.15707e-06
rs155056	5	95974345	T	C	0.304	0.304	90633	-0.016	0.003	-4797	1.20658e-06
rs6045861	20	19127331	C	T	0.614	0.386	120007	-0.013	0.003	-4794	1.21099e-06
rs10188404	2	76967102	G	C	0.221	0.221	119854	0.015	0.003	4793	1.26689e-06
rs17013121	2	76969799	T	G	0.339	0.339	117793	0.013	0.003	4792	1.2691e-06
rs6029327	20	39411951	A	G	0.668	0.332	114732	-0.014	0.003	-4788	1.27902e-06
rs7781732	7	21487765	A	T	0.691	0.309	113306	-0.014	0.003	-4785	1.28103e-06
rs2678659	2	104452617	G	A	0.231	0.231	116388	-0.015	0.003	-4783	1.28313e-06
rs653953	1	44083015	A	G	0.672	0.328	119913	-0.013	0.003	-4782	1.28517e-06
rs7585902	2	76959019	G	A	0.337	0.337	119980	0.013	0.003	4778	1.29066e-06
rs2056211	2	76971574	A	G	0.337	0.337	119876	0.013	0.003	4778	1.29307e-06
rs6035234	20	19131448	A	T	0.611	0.389	119880	-0.013	0.003	-4777	1.30201e-06
rs1372100	2	104452735	T	C	0.274	0.274	118838	-0.016	0.003	-5.22	1.31797e-06
rs6844742	4	30822246	G	A	0.217	0.217	117781	-0.015	0.003	-4776	1.32486e-06
rs12713879	2	76965194	A	T	0.336	0.336	119904	0.013	0.003	4775	1.33149e-06
rs13426139	2	76963226	G	T	0.285	0.285	114841	0.014	0.003	4769	1.34088e-06
rs7584590	2	76961886	C	T	0.289	0.289	114858	0.014	0.003	4768	1.34858e-06
rs2121656	4	30814699	T	C	0.207	0.207	118911	-0.016	0.003	-4767	1.35333e-06
rs2093504	20	19128587	C	A	0.614	0.386	119880	-0.013	0.003	-4765	1.35609e-06
rs1441099	2	104454059	G	C	0.283	0.283	118796	-0.015	0.003	-5206	1.42614e-06
rs6035233	20	19130248	G	C	0.611	0.389	119842	-0.013	0.003	-4742	1.43219e-06
rs6045865	20	19130225	T	C	0.614	0.386	119891	-0.013	0.003	-4.74	1.44882e-06
rs2328365	20	19133942	C	A	0.61	0.39	119845	-0.013	0.003	-4736	1.45912e-06
rs1348923	4	30810421	C	T	0.235	0.235	117686	-0.015	0.003	-4735	1.48632e-06
rs12513276	4	30827380	T	G	0.216	0.216	107588	-0.016	0.003	-4734	1.49503e-06
rs56083799	2	76958115	A	G	0.213	0.213	119797	0.015	0.003	4733	1.55352e-06
rs499257	1	44078384	C	T	0.668	0.332	119916	-0.013	0.003	-4732	1.61325e-06
rs40245	7	21470536	T	A	0.648	0.352	119305	-0.013	0.003	-4732	1.63325e-06
rs6745704	2	76969818	C	T	0.338	0.338	116044	0.013	0.003	4.73	1.63907e-06
rs11946238	4	30825695	T	G	0.217	0.217	119939	-0.015	0.003	-4721	1.64936e-06
rs10178889	2	76955539	G	T	0.262	0.262	73857	0.017	0.004	4719	1.68178e-06
rs7595233	2	76966441	G	A	0.265	0.265	114732	0.014	0.003	4712	1.71096e-06
rs603542	1	44079411	C	T	0.668	0.332	119942	-0.013	0.003	-4712	1.72912e-06
rs7795172	7	21481693	A	G	0.719	0.281	114344	-0.015	0.003	-5158	1.73679e-06
rs11864961	16	88262612	A	G	0.135	0.135	25469	-0.036	0.008	-4705	1.76754e-06
rs1570345	20	19134896	T	C	0.611	0.389	119848	-0.013	0.003	-4701	1.77169e-06
rs7584499	2	76961857	G	T	0.335	0.335	118942	0.013	0.003	4695	1.7759e-06
rs10169851	2	76956494	C	G	0.218	0.218	119738	0.015	0.003	4693	1.79133e-06
rs477038	2	104390848	T	C	0.231	0.231	105579	-0.015	0.003	-4689	1.79757e-06
rs744168	1	168094079	T	G	0.221	0.221	101142	0.016	0.003	4689	1.84686e-06
rs61809580	1	168091602	C	A	0.22	0.22	101150	0.016	0.003	4687	1.86405e-06
rs35197635	4	119994859	T	C	0.386	0.386	118646	-0.013	0.003	-4686	1.87073e-06
rs2610693	2	104476513	C	T	0.195	0.195	119734	-0.016	0.003	-4686	1.88535e-06
rs28580080	16	81895258	T	C	0.096	0.096	94039	-0.023	0.005	-4684	2.11318e-06
rs2056213	2	76971741	A	G	0.335	0.335	119906	0.013	0.003	4684	2.1334e-06
rs73075076	12	22324897	T	C	0.21	0.21	92167	0.018	0.004	4682	2.17863e-06
rs34601157	4	119995053	A	G	0.386	0.386	118628	-0.013	0.003	-4.68	2.19009e-06
rs13406374	2	76961961	A	G	0.337	0.337	118916	0.013	0.003	4679	2.20229e-06
rs66909626	4	119994919	C	A	0.386	0.386	118643	-0.013	0.003	-4678	2.21684e-06
rs2056212	2	76971649	T	A	0.335	0.335	119911	0.013	0.003	4677	2.22136e-06
rs2100709	4	119993883	C	T	0.386	0.386	118759	-0.013	0.003	-4674	2.22727e-06
rs1374650	4	30820766	A	G	0.218	0.218	105002	-0.018	0.003	-5122	2.24814e-06
rs17485889	1	168018840	T	G	0.242	0.242	112070	0.015	0.003	4666	2.35077e-06
rs77299278	3	1915781	T	C	0.091	0.091	90916	0.024	0.005	4664	2.37014e-06
rs7713498	5	170143423	T	C	0.609	0.391	116630	0.013	0.003	4659	2.4563e-06
rs62201089	20	19118994	G	A	0.339	0.339	119726	0.013	0.003	4659	2.45667e-06
rs12641599	4	119993408	T	G	0.386	0.386	118747	-0.013	0.003	-4656	2.53909e-06
rs7533355	1	167900288	T	C	0.238	0.238	114469	0.015	0.003	4655	2.59209e-06
rs12641581	4	119993485	G	C	0.386	0.386	118748	-0.013	0.003	-4648	2.65969e-06
rs72949956	6	109160874	C	A	0.183	0.183	104301	-0.017	0.004	-4648	2.69873e-06
rs57842923	2	76956624	G	A	0.217	0.217	119744	0.015	0.003	4644	2.74317e-06
rs11586522	1	168091031	A	C	0.241	0.241	101142	0.015	0.003	4641	2.74525e-06
rs2085660	4	119994096	G	T	0.386	0.386	118717	-0.013	0.003	-4.64	2.76667e-06
rs2570488	2	104452409	G	A	0.283	0.283	118581	-0.015	0.003	-5095	2.78125e-06
rs2970610	1	44097530	C	T	0.669	0.331	115428	-0.013	0.003	-4639	2.78561e-06
rs12498258	4	119990940	T	C	0.386	0.386	119905	-0.013	0.003	-4639	2.80761e-06
rs971120	2	76961518	T	C	0.284	0.284	103845	0.015	0.003	4634	2.81254e-06
rs71399471	15	55331659	G	C	0.178	0.178	81653	0.019	0.004	4629	2.83673e-06
rs2367724	1	44107428	T	C	0.668	0.332	117061	-0.013	0.003	-4628	2.87074e-06
rs1846416	1	167905411	A	G	0.238	0.238	114376	0.015	0.003	4627	2.88194e-06
rs973370	2	76963599	C	A	0.337	0.337	119855	0.013	0.003	4625	2.8995e-06
rs10105970	8	93957541	C	A	0.132	0.132	101505	0.02	0.004	4625	2.91636e-06
rs155043	5	95968259	A	C	0.309	0.309	111653	-0.014	0.003	-4612	2.9584e-06
rs2582955	2	104470164	G	T	0.192	0.192	119847	-0.015	0.003	-4609	3.06423e-06
rs73153721	7	134711600	C	T	0.293	0.293	107608	0.014	0.003	4608	3.09529e-06
rs4438744	4	119992822	G	A	0.386	0.386	116657	-0.013	0.003	-4608	3.17363e-06
rs12422127	11	132425831	C	A	0.014	0.014	21320	0.143	0.031	4607	3.17376e-06
rs12994214	2	76968354	G	A	0.334	0.334	119919	0.013	0.003	4.6	3.21887e-06
rs380753	1	168035273	T	G	0.258	0.258	119685	0.014	0.003	4599	3.24274e-06
rs12668354	7	21531891	A	C	0.691	0.309	106918	-0.014	0.003	-4598	3.35218e-06
rs143302590	1	191622185	C	T	0.02	0.02	24753	-0.115	0.025	-4598	3.35574e-06
rs66950781	1	168018779	A	C	0.243	0.243	114380	0.015	0.003	4596	3.41341e-06
rs6941263	6	109162094	A	T	0.184	0.184	105317	-0.016	0.004	-4583	3.46175e-06
rs2678656	2	104459001	C	A	0.196	0.196	118810	-0.015	0.003	-4582	3.47688e-06
rs6726562	2	76959585	G	T	0.338	0.338	120020	0.013	0.003	4.58	3.49629e-06
rs79632816	5	52699930	T	C	0.011	0.011	16795	0.175	0.038	4.58	3.50616e-06
rs7559330	2	76959000	A	C	0.273	0.273	114677	0.014	0.003	4569	3.59503e-06
rs6035231	20	19125010	C	T	0.614	0.386	102814	-0.013	0.003	-4566	3.68267e-06
rs549845	1	44076469	A	G	0.695	0.305	115498	-0.013	0.003	-4564	3.68327e-06
rs12672629	7	21531831	G	A	0.692	0.308	106924	-0.014	0.003	-4.56	3.71838e-06
rs2610694	2	104470402	A	C	0.192	0.192	119837	-0.015	0.003	-4552	3.74613e-06
rs2056210	2	76971440	T	C	0.34	0.34	118191	0.013	0.003	4549	3.75311e-06
rs6978922	7	21498873	G	T	0.697	0.303	113463	-0.015	0.003	-5005	3.97975e-06
rs155058	5	95972369	T	G	0.308	0.308	117906	-0.013	0.003	-4538	4.03816e-06
rs969934	2	76968523	A	C	0.331	0.331	117715	0.014	0.003	4999	4.0636e-06
rs10181947	2	76965378	T	C	0.336	0.336	117139	0.013	0.003	4535	4.07428e-06
rs13408935	2	76958938	C	T	0.22	0.22	119807	0.014	0.003	4532	4.09167e-06
rs7569282	2	76966652	A	G	0.263	0.263	97692	0.015	0.003	4532	4.21542e-06
rs4619848	4	30827805	T	C	0.492	0.492	98612	-0.013	0.003	-4529	4.25277e-06
rs971121	2	76961427	A	C	0.331	0.331	116662	0.013	0.003	4523	4.2636e-06
rs7610033	3	15344254	G	A	0.332	0.332	111487	-0.013	0.003	-4523	4.27511e-06
rs436932	5	146194633	C	T	0.849	0.151	107198	-0.017	0.004	-4522	4.31288e-06
rs10107188	8	93931325	T	C	0.138	0.138	119819	0.017	0.004	4522	4.58531e-06
rs73176696	7	155051445	C	T	0.065	0.065	88718	0.028	0.006	4522	4.59841e-06
rs2610688	2	104465341	G	A	0.248	0.248	119835	-0.015	0.003	-4987	4.64793e-06
rs2678668	2	104465843	T	A	0.247	0.247	119834	-0.015	0.003	-4987	4.65076e-06
rs140011615	1	191651027	T	C	0.017	0.017	21320	-0.131	0.029	-4522	4.8975e-06
rs10025293	4	30845287	G	T	0.215	0.215	118979	-0.015	0.003	-4521	4.98031e-06
rs7643936	3	15344342	G	T	0.334	0.334	113684	-0.013	0.003	-4521	5.02006e-06
rs1441103	2	104467808	T	C	0.248	0.248	112944	-0.016	0.003	-4983	5.10827e-06
rs35781568	4	119995059	T	C	0.38	0.38	118516	-0.012	0.003	-4517	5.31422e-06
rs2678669	2	104469211	A	T	0.247	0.247	119815	-0.015	0.003	-4981	5.38495e-06
rs155045	5	95965126	A	T	0.307	0.307	117803	-0.013	0.003	-4512	5.6795e-06
rs6461567	7	21497971	C	T	0.696	0.304	113362	-0.015	0.003	-4977	5.75884e-06
rs2390534	7	21482397	G	A	0.621	0.379	118525	-0.012	0.003	-4.51	5.85182e-06
rs958274	4	30839983	G	A	0.214	0.214	118944	-0.015	0.003	-4508	5.85486e-06
rs4678408	3	138053187	G	A	0.629	0.371	107546	0.013	0.003	4508	5.93504e-06
rs12509289	4	30839290	A	T	0.214	0.214	118937	-0.015	0.003	-4507	6.08839e-06
rs10272006	7	21520132	A	G	0.675	0.325	114263	-0.013	0.003	-4504	6.11129e-06
rs11210887	1	44076019	A	G	0.695	0.305	113192	-0.013	0.003	-4504	6.1183e-06
rs34195615	5	17517196	A	T	0.099	0.099	40723	0.031	0.007	4504	6.12235e-06
rs958760	15	54636344	A	G	0.669	0.331	88553	-0.015	0.003	-4498	6.12425e-06
rs4722031	7	21481971	T	A	0.688	0.312	118595	-0.014	0.003	-4963	6.13579e-06
rs17288916	4	159894770	G	T	0.35	0.35	107191	0.013	0.003	4.49	6.162e-06
rs973371	2	76963584	T	C	0.337	0.337	118772	0.013	0.003	4489	6.16297e-06
rs2945451	2	104469412	T	A	0.247	0.247	119810	-0.015	0.003	-4955	6.28647e-06
rs2582953	2	104458763	A	G	0.235	0.235	110418	-0.015	0.003	-4486	6.43688e-06
rs2678660	2	104448364	A	G	0.77	0.23	118704	0.016	0.003	4954	6.47337e-06
rs41495348	7	21548961	G	A	0.717	0.283	107384	-0.014	0.003	-4485	6.53721e-06
rs72949966	6	109164788	A	G	0.183	0.183	105540	-0.016	0.004	-4484	6.55291e-06
rs2678667	2	104464129	C	T	0.242	0.242	118859	-0.015	0.003	-4952	6.56554e-06
rs1964519	4	119988841	A	G	0.381	0.381	119369	-0.012	0.003	-4481	6.65315e-06
rs56078403	2	76960366	G	T	0.291	0.291	114844	0.013	0.003	4.48	6.67046e-06
rs2678657	2	104458637	G	A	0.195	0.195	116748	-0.015	0.003	-4478	6.67668e-06
rs10146962	14	101170540	C	T	0.351	0.351	106551	0.013	0.003	4477	6.87109e-06
rs9486963	6	109160380	C	T	0.184	0.184	102585	-0.016	0.004	-4476	7.12925e-06
rs2375933	2	104438347	T	C	0.77	0.23	118673	0.016	0.003	4944	7.15396e-06
rs1441097	2	104457930	T	C	0.241	0.241	118980	-0.015	0.003	-4938	7.27419e-06
rs12232994	2	76955993	C	T	0.272	0.272	102477	0.014	0.003	4469	7.28524e-06
rs4397283	7	21515099	T	A	0.67	0.33	107403	-0.013	0.003	-4468	7.34257e-06
rs9828229	3	15345924	A	G	0.33	0.33	102600	-0.013	0.003	-4467	7.4351e-06
rs1441095	2	104458114	T	C	0.241	0.241	118981	-0.015	0.003	-4935	7.45065e-06
rs9831969	3	15342933	C	T	0.335	0.335	113806	-0.013	0.003	-4465	7.53195e-06
rs13419696	2	76961944	G	T	0.224	0.224	119846	0.014	0.003	4465	7.58635e-06
rs58242146	2	76960160	T	A	0.291	0.291	114851	0.013	0.003	4464	7.59328e-06
rs937074	10	98853808	A	G	0.289	0.289	104776	-0.014	0.003	-4463	7.87441e-06
rs902471	10	98854678	T	G	0.289	0.289	106535	-0.014	0.003	-4463	7.88137e-06
rs2678666	2	104463192	A	G	0.236	0.236	114843	-0.016	0.003	-4934	7.93479e-06
rs6766859	3	138055136	T	C	0.628	0.372	107417	0.013	0.003	4461	8.00453e-06
rs155044	5	95965857	T	C	0.308	0.308	111127	-0.013	0.003	-4.46	8.02196e-06
rs141068455	6	109271201	A	G	0.183	0.183	107444	-0.016	0.004	-4459	8.04141e-06
rs13145415	4	30823157	T	G	0.162	0.162	106381	-0.017	0.004	-4457	8.0715e-06
rs4853268	2	76972172	C	T	0.228	0.228	118868	0.014	0.003	4457	8.07347e-06
rs513373	1	44081389	C	T	0.756	0.244	117062	-0.014	0.003	-4457	8.1478e-06
rs10178754	2	16770078	C	T	0.053	0.053	86883	-0.031	0.007	-4455	8.19722e-06
rs9578152	13	20174903	C	T	0.144	0.144	18093	-0.039	0.009	-4454	8.24991e-06
rs10027054	4	30844220	A	G	0.215	0.215	120071	-0.014	0.003	-4454	8.29344e-06
rs2610687	2	104457390	T	C	0.235	0.235	114444	-0.014	0.003	-4452	8.30416e-06
rs2413215	22	34488452	A	G	0.214	0.214	69021	-0.02	0.004	-4452	8.31311e-06
rs656131	1	44129099	C	T	0.688	0.312	107652	-0.013	0.003	-4446	8.39308e-06
rs1441096	2	104458083	T	C	0.235	0.235	114453	-0.014	0.003	-4443	8.42748e-06
rs4852414	2	76972423	C	T	0.224	0.224	118871	0.014	0.003	4443	8.44667e-06
rs2678663	2	104436568	C	T	0.77	0.23	118655	0.016	0.003	4914	8.50102e-06
rs1374654	4	30809377	G	A	0.217	0.217	120005	-0.016	0.003	-4912	8.50786e-06
rs2570485	2	104464467	T	C	0.241	0.241	118952	-0.015	0.003	-4907	8.73766e-06
rs11983472	7	21547750	C	T	0.717	0.283	107373	-0.014	0.003	-4434	8.87024e-06
rs12673975	7	21527320	A	G	0.635	0.365	118610	-0.012	0.003	-4434	8.87033e-06
rs2570498	2	104434005	T	C	0.603	0.397	118751	0.013	0.003	4906	9.24845e-06
rs1900571	4	30836262	A	G	0.213	0.213	120005	-0.014	0.003	-4433	9.25795e-06
rs927469	20	19111739	A	G	0.667	0.333	119682	-0.012	0.003	-4429	9.28875e-06
rs1345147	4	30843768	T	C	0.215	0.215	120063	-0.014	0.003	-4427	9.47521e-06
rs7632202	3	15344354	T	C	0.332	0.332	113472	-0.013	0.003	-4426	9.56088e-06
rs1823197	4	30848623	G	A	0.215	0.215	120005	-0.014	0.003	-4425	9.61958e-06
rs2610676	2	104446402	G	A	0.59	0.41	106092	0.014	0.003	4898	9.64843e-06
rs2056208	2	76969378	T	C	0.27	0.27	114711	0.013	0.003	4423	9.71353e-06
rs9996025	4	64166391	A	G	0.029	0.029	27392	0.09	0.02	4422	9.77153e-06
rs4852413	2	76965521	G	A	0.227	0.227	119780	0.014	0.003	4419	9.91738e-06
rs149465615	1	191615132	A	G	0.02	0.02	24753	-0.111	0.025	-4419	9.91884e-06
rs6842641	4	30831942	T	C	0.213	0.213	119997	-0.014	0.003	-4418	9.95739e-06

### Sheet: 12. GWAMA SNPs
Supplementary Table 12. List of significant SNPs (p< 5*10-8). SNPs are sorted on P-value in ascending order.
SNPID	CHR	BP	EA	OA	EAF	MAF	N	BETA	SE	Z	P	SNP_in_DEM
rs549845	1	44076469	A	G	0.687	0.313	243712	-0.028	0.003	-8967	3.05346e-19	Yes
rs11210887	1	44076019	A	G	0.687	0.313	241405	-0.028	0.003	-8928	4.33214e-19	Yes
rs499257	1	44078384	C	T	0.661	0.339	248129	-0.026	0.003	-8698	3.38514e-18	Yes
rs11210871	1	44029353	G	C	0.691	0.309	235670	-0.027	0.003	-8653	5.00205e-18	Yes
rs603542	1	44079411	C	T	0.661	0.339	248156	-0.026	0.003	-8653	5.03767e-18	Yes
rs2367724	1	44107428	T	C	0.661	0.339	245275	-0.026	0.003	-8601	7.88715e-18	No
rs3001723	1	44037685	A	G	0.312	0.312	234794	0.027	0.003	8592	8.52491e-18	Yes
rs631248	1	44071221	A	G	0.769	0.231	248114	-0.029	0.003	-8579	9.59469e-18	Yes
rs2970610	1	44097530	C	T	0.661	0.339	243642	-0.026	0.003	-8542	1.32206e-17	No
rs1143702	1	44086831	T	C	0.662	0.338	245287	-0.026	0.003	-8525	1.52835e-17	No
rs653953	1	44083015	A	G	0.664	0.336	248127	-0.026	0.003	-8.51	1.73807e-17	No
rs3791138	1	44050027	C	A	0.776	0.224	248193	-0.029	0.003	-8509	1.75914e-17	Yes
rs2004899	1	44045465	G	A	0.776	0.224	248218	-0.029	0.003	-8498	1.92793e-17	Yes
rs3791137	1	44050004	A	G	0.776	0.224	248239	-0.029	0.003	-8495	1.977e-17	Yes
rs10890261	1	44052377	G	T	0.776	0.224	248244	-0.029	0.003	-8495	1.98043e-17	Yes
rs3828150	1	44050856	C	T	0.777	0.223	246091	-0.029	0.003	-8.47	2.44685e-17	Yes
rs573350	1	44057950	C	T	0.776	0.224	248219	-0.029	0.003	-8462	2.62045e-17	Yes
rs663618	1	44043105	C	T	0.777	0.223	248183	-0.029	0.003	-8448	2.97352e-17	Yes
rs2819340	1	44039710	C	T	0.776	0.224	248085	-0.029	0.003	-8447	2.99116e-17	Yes
rs650729	1	44042539	G	C	0.777	0.223	248174	-0.029	0.003	-8444	3.05897e-17	Yes
rs10789436	1	44040966	G	T	0.778	0.222	248094	-0.029	0.003	-8434	3.33963e-17	Yes
rs674725	1	44061795	T	C	0.778	0.222	248200	-0.029	0.003	-8.37	5.75637e-17	Yes
rs11210892	1	44100084	A	G	0.66	0.34	230443	-0.026	0.003	-8.35	6.84765e-17	No
rs519669	1	44075505	C	G	0.773	0.227	248227	-0.028	0.003	-8335	7.74208e-17	No
rs2842186	1	44035093	G	A	0.226	0.226	237135	0.029	0.003	8.24	1.72394e-16	Yes
rs607296	1	44109749	G	A	0.659	0.341	207645	-0.027	0.003	-8217	2.08405e-16	No
rs12089622	1	44033768	A	C	0.763	0.237	245309	-0.028	0.003	-8213	2.16291e-16	No
rs10890255	1	44031493	G	A	0.769	0.231	248115	-0.028	0.003	-8194	2.53155e-16	No
rs2842194	1	44028962	A	G	0.23	0.23	248155	0.028	0.003	8188	2.65869e-16	No
rs539096	1	44072420	G	A	0.773	0.227	245952	-0.028	0.003	-8176	2.9445e-16	No
rs2478978	1	44031657	T	C	0.229	0.229	248137	0.028	0.003	8151	3.60672e-16	No
rs4916723	5	87854395	C	A	0.436	0.436	235698	0.024	0.003	8086	6.16913e-16	Yes
rs1973512	1	44128047	G	A	0.744	0.256	245136	-0.026	0.003	-8011	1.14146e-15	No
rs509173	1	44123502	A	G	0.745	0.255	246360	-0.026	0.003	-7994	1.30792e-15	No
rs609171	1	44110216	C	A	0.745	0.255	248119	-0.026	0.003	-7977	1.49709e-15	No
rs6429631	1	44113441	C	T	0.745	0.255	248141	-0.026	0.003	-7973	1.54741e-15	No
rs574736	1	44106266	T	C	0.745	0.255	248163	-0.026	0.003	-7963	1.68381e-15	No
rs2970606	1	44103498	G	A	0.745	0.255	247805	-0.026	0.003	-7957	1.75841e-15	No
rs636547	1	44106516	A	C	0.745	0.255	248163	-0.026	0.003	-7957	1.7694e-15	No
rs581005	1	44106986	T	G	0.745	0.255	248163	-0.026	0.003	-7953	1.81817e-15	No
rs519357	1	44115022	G	A	0.744	0.256	245330	-0.026	0.003	-7953	1.81949e-15	No
rs649504	1	44105948	C	T	0.745	0.255	248164	-0.026	0.003	-7947	1.90811e-15	No
rs486883	1	44105004	T	C	0.745	0.255	248152	-0.026	0.003	-7945	1.94026e-15	No
rs623965	1	44111187	G	A	0.745	0.255	248077	-0.026	0.003	-7945	1.94403e-15	No
rs564318	1	44103714	A	G	0.745	0.255	248150	-0.026	0.003	-7.94	2.01427e-15	No
rs11030391	11	28644626	G	A	0.366	0.366	220623	-0.025	0.003	-7937	2.07864e-15	Yes
rs620851	1	44110489	G	A	0.744	0.256	248077	-0.026	0.003	-7935	2.10708e-15	No
rs594293	1	44109199	G	A	0.745	0.255	248076	-0.026	0.003	-7934	2.12435e-15	No
rs617521	1	44114199	T	G	0.745	0.255	248169	-0.026	0.003	-7929	2.21729e-15	No
rs588657	1	44080412	C	T	0.744	0.256	248168	-0.026	0.003	-7921	2.34855e-15	No
rs72883034	1	44112379	C	T	0.744	0.256	247979	-0.026	0.003	-7915	2.47672e-15	No
rs483679	1	44108119	A	T	0.744	0.256	247998	-0.026	0.003	-7896	2.8804e-15	No
rs12576604	11	28644602	G	A	0.365	0.365	219512	-0.025	0.003	-7893	2.94854e-15	Yes
rs694197	1	44107956	T	C	0.744	0.256	245236	-0.026	0.003	-7893	2.95118e-15	No
rs516790	1	44081712	G	T	0.747	0.253	248157	-0.026	0.003	-7841	4.4577e-15	No
rs324886	5	87896602	T	C	0.397	0.397	247853	0.023	0.003	7808	5.8079e-15	Yes
rs30266	5	103972357	A	G	0.33	0.33	235702	0.024	0.003	7808	5.80979e-15	Yes
rs639929	1	44083874	G	A	0.748	0.252	248119	-0.025	0.003	-7792	6.58117e-15	No
rs571862	1	44083110	T	C	0.748	0.252	248173	-0.025	0.003	-7776	7.50701e-15	No
rs667676	1	44082216	A	G	0.748	0.252	248169	-0.025	0.003	-7775	7.52818e-15	No
rs517849	1	44081873	C	A	0.748	0.252	248172	-0.025	0.003	-7769	7.91154e-15	No
rs530201	1	44102257	C	T	0.747	0.253	248173	-0.025	0.003	-7768	7.9542e-15	No
rs664728	1	44101714	T	A	0.747	0.253	248175	-0.025	0.003	-7766	8.11236e-15	No
rs664336	1	44101800	G	A	0.747	0.253	248175	-0.025	0.003	-7766	8.11743e-15	No
rs77960	5	103964585	A	G	0.329	0.329	235745	0.024	0.003	7759	8.53013e-15	Yes
rs641351	1	44083519	A	G	0.747	0.253	248154	-0.025	0.003	-7757	8.72534e-15	No
rs641365	1	44083507	C	T	0.747	0.253	248154	-0.025	0.003	-7756	8.75809e-15	No
rs559575	1	44089940	G	A	0.748	0.252	248182	-0.025	0.003	-7754	8.89309e-15	No
rs62369151	5	87883503	C	T	0.398	0.398	235856	0.023	0.003	7745	9.57237e-15	Yes
rs2431108	5	103947968	C	T	0.329	0.329	235808	0.024	0.003	7743	9.74081e-15	Yes
rs1143701	1	44084739	T	C	0.748	0.252	248174	-0.025	0.003	-7739	1.00111e-14	No
rs171697	5	103956516	G	C	0.33	0.33	235813	0.024	0.003	7739	1.00291e-14	Yes
rs628342	1	44090736	T	C	0.748	0.252	248192	-0.025	0.003	-7735	1.03219e-14	No
rs2970609	1	44097514	G	C	0.748	0.252	248177	-0.025	0.003	-7734	1.03837e-14	No
rs531459	1	44090675	C	T	0.748	0.252	248192	-0.025	0.003	-7732	1.05591e-14	No
rs585652	1	44099910	C	T	0.747	0.253	248182	-0.025	0.003	-7732	1.05914e-14	No
rs585711	1	44099863	T	G	0.747	0.253	248182	-0.025	0.003	-7732	1.06175e-14	No
rs10890268	1	44095108	G	A	0.748	0.252	248095	-0.025	0.003	-7728	1.08968e-14	No
rs56022653	5	87883838	C	G	0.398	0.398	235853	0.023	0.003	7726	1.10934e-14	No
rs643445	1	44089632	G	A	0.748	0.252	248190	-0.025	0.003	-7723	1.13956e-14	No
rs2916568	1	44091274	G	A	0.748	0.252	248179	-0.025	0.003	-7717	1.18917e-14	No
rs4471400	11	28650096	T	C	0.367	0.367	248197	-0.023	0.003	-7713	1.22479e-14	Yes
rs10767737	11	28645819	G	T	0.367	0.367	248029	-0.023	0.003	-7713	1.22606e-14	Yes
rs4274191	11	28645698	A	G	0.367	0.367	248018	-0.023	0.003	-7711	1.2449e-14	Yes
rs7942482	11	28677264	C	T	0.361	0.361	245832	-0.023	0.003	-7.71	1.25963e-14	Yes
rs73434729	11	28644292	A	C	0.367	0.367	246686	-0.023	0.003	-7695	1.41614e-14	Yes
rs10835382	11	28644885	C	T	0.367	0.367	246215	-0.023	0.003	-7688	1.48897e-14	Yes
rs11030386	11	28631248	A	C	0.387	0.387	242851	-0.023	0.003	-7687	1.50322e-14	Yes
rs4923552	11	28676737	G	A	0.361	0.361	245837	-0.023	0.003	-7683	1.55595e-14	Yes
rs10835388	11	28672350	G	C	0.361	0.361	244134	-0.023	0.003	-7682	1.56031e-14	Yes
rs4576808	11	28646472	T	C	0.367	0.367	248111	-0.023	0.003	-7681	1.57404e-14	Yes
rs12226610	11	28631069	C	G	0.387	0.387	242883	-0.023	0.003	-7681	1.58403e-14	Yes
rs7110556	11	28635929	A	G	0.387	0.387	242585	-0.023	0.003	-7.68	1.58642e-14	Yes
rs4923546	11	28607774	A	G	0.371	0.371	243020	-0.023	0.003	-7677	1.62596e-14	Yes
rs11030387	11	28631484	T	C	0.387	0.387	242875	-0.023	0.003	-7677	1.6267e-14	Yes
rs4268495	11	28645341	C	G	0.367	0.367	246245	-0.023	0.003	-7677	1.63284e-14	Yes
rs10835364	11	28627653	A	G	0.387	0.387	242896	-0.023	0.003	-7676	1.63594e-14	Yes
rs2356014	11	28671200	G	C	0.361	0.361	244136	-0.023	0.003	-7676	1.6406e-14	Yes
rs2356015	11	28671134	C	T	0.361	0.361	244136	-0.023	0.003	-7676	1.6439e-14	Yes
rs11821132	11	28630734	G	T	0.387	0.387	242869	-0.023	0.003	-7674	1.66123e-14	Yes
rs10835381	11	28644830	G	A	0.367	0.367	246039	-0.023	0.003	-7674	1.66427e-14	Yes
rs11030402	11	28676170	G	A	0.361	0.361	245865	-0.023	0.003	-7674	1.66906e-14	No
rs11030403	11	28679856	A	G	0.361	0.361	247894	-0.023	0.003	-7672	1.68994e-14	No
rs4923550	11	28637363	C	T	0.387	0.387	242559	-0.023	0.003	-7672	1.69966e-14	Yes
rs59617050	11	28630746	G	A	0.387	0.387	242883	-0.023	0.003	-7.67	1.71366e-14	Yes
rs2356016	11	28670769	G	A	0.361	0.361	245867	-0.023	0.003	-7669	1.72685e-14	Yes
rs4267058	11	28645584	C	T	0.367	0.367	247994	-0.023	0.003	-7668	1.74045e-14	Yes
rs12076635	1	44026656	C	G	0.776	0.224	248215	-0.026	0.003	-7667	1.76115e-14	No
rs11030385	11	28629115	A	G	0.387	0.387	242887	-0.023	0.003	-7664	1.80141e-14	Yes
rs11030388	11	28644112	T	G	0.367	0.367	246644	-0.023	0.003	-7663	1.81529e-14	Yes
rs4378371	11	28608730	G	C	0.371	0.371	243030	-0.023	0.003	-7659	1.8675e-14	Yes
rs4575255	11	28650182	G	A	0.367	0.367	248200	-0.023	0.003	-7656	1.92107e-14	Yes
rs7952220	11	28607245	C	T	0.372	0.372	243000	-0.023	0.003	-7655	1.94003e-14	Yes
rs4923549	11	28637336	G	A	0.387	0.387	242561	-0.023	0.003	-7652	1.97109e-14	Yes
rs10767736	11	28644038	G	T	0.367	0.367	246549	-0.023	0.003	-7652	1.98023e-14	Yes
rs7938026	11	28655058	C	A	0.362	0.362	248066	-0.023	0.003	-7651	1.99184e-14	Yes
rs10835365	11	28630051	G	A	0.388	0.388	242891	-0.023	0.003	-7.65	2.01239e-14	Yes
rs10835383	11	28651358	C	A	0.367	0.367	248164	-0.023	0.003	-7.65	2.01379e-14	Yes
rs12653396	5	87847273	A	T	0.572	0.428	235529	0.023	0.003	7.65	2.01482e-14	Yes
rs10767729	11	28634751	T	C	0.387	0.387	242596	-0.023	0.003	-7647	2.05527e-14	Yes
rs4244538	11	28655672	T	G	0.362	0.362	248066	-0.023	0.003	-7647	2.05567e-14	Yes
rs3935074	11	28659602	T	A	0.362	0.362	248013	-0.023	0.003	-7646	2.07064e-14	Yes
rs10835372	11	28643913	C	T	0.367	0.367	246527	-0.023	0.003	-7644	2.10159e-14	Yes
rs10767733	11	28642320	A	G	0.386	0.386	230392	-0.023	0.003	-7644	2.10461e-14	Yes
rs4290216	11	28654026	T	C	0.362	0.362	248071	-0.023	0.003	-7643	2.11402e-14	Yes
rs10835375	11	28644027	A	G	0.367	0.367	246549	-0.023	0.003	-7643	2.12284e-14	Yes
rs12282355	11	28654287	A	G	0.362	0.362	248070	-0.023	0.003	-7.64	2.16382e-14	Yes
rs10835360	11	28606699	C	T	0.371	0.371	242942	-0.023	0.003	-7.64	2.16395e-14	Yes
rs11030382	11	28604477	T	C	0.371	0.371	242975	-0.023	0.003	-7.64	2.1648e-14	Yes
rs2582895	11	28602173	A	C	0.371	0.371	243039	-0.023	0.003	-7.64	2.16743e-14	Yes
rs4290215	11	28647955	T	G	0.367	0.367	248274	-0.022	0.003	-7.64	2.17186e-14	Yes
rs7928893	11	28656009	G	T	0.362	0.362	248064	-0.023	0.003	-7639	2.18567e-14	Yes
rs10767730	11	28634862	G	A	0.386	0.386	239796	-0.023	0.003	-7638	2.20501e-14	Yes
rs4351802	11	28646611	A	T	0.367	0.367	248173	-0.022	0.003	-7636	2.24503e-14	Yes
rs4434991	11	28647156	T	A	0.367	0.367	248273	-0.022	0.003	-7636	2.24657e-14	Yes
rs12226542	11	28641245	A	G	0.386	0.386	230412	-0.023	0.003	-7636	2.2479e-14	Yes
rs7951682	11	28651894	C	G	0.359	0.359	247965	-0.023	0.003	-7633	2.29716e-14	Yes
rs10835374	11	28643971	A	G	0.367	0.367	246509	-0.023	0.003	-7633	2.29826e-14	Yes
rs11030392	11	28648671	A	G	0.367	0.367	248253	-0.022	0.003	-7633	2.29897e-14	Yes
rs6697354	1	44151015	G	T	0.711	0.289	245790	-0.024	0.003	-7632	2.31319e-14	No
rs11030401	11	28676139	A	G	0.362	0.362	248030	-0.023	0.003	-7631	2.3368e-14	No
rs2883826	11	28667671	A	G	0.362	0.362	248037	-0.023	0.003	-7629	2.36733e-14	Yes
rs4372430	11	28667940	T	C	0.362	0.362	248037	-0.023	0.003	-7627	2.39472e-14	Yes
rs4534569	11	28667816	G	A	0.362	0.362	248036	-0.023	0.003	-7627	2.40603e-14	No
rs6484378	11	28655898	G	C	0.362	0.362	248038	-0.023	0.003	-7627	2.409e-14	Yes
rs6484376	11	28650910	G	A	0.367	0.367	248162	-0.022	0.003	-7626	2.42095e-14	Yes
rs11030398	11	28666064	A	G	0.362	0.362	248037	-0.023	0.003	-7626	2.42363e-14	Yes
rs11030397	11	28666059	G	C	0.362	0.362	248038	-0.023	0.003	-7625	2.43739e-14	Yes
rs656131	1	44129099	C	T	0.675	0.325	235866	-0.024	0.003	-7625	2.44374e-14	No
rs3791036	1	44155383	G	A	0.711	0.289	248042	-0.024	0.003	-7625	2.44614e-14	No
rs10835373	11	28643942	C	T	0.367	0.367	246509	-0.023	0.003	-7623	2.46966e-14	Yes
rs10767732	11	28642268	A	G	0.386	0.386	230402	-0.023	0.003	-7623	2.47847e-14	Yes
rs4568992	11	28650536	G	A	0.367	0.367	248166	-0.022	0.003	-7622	2.4895e-14	Yes
rs7128734	11	28603669	G	A	0.372	0.372	242974	-0.023	0.003	-7622	2.49946e-14	Yes
rs7124653	11	28653727	G	T	0.362	0.362	246342	-0.023	0.003	-7618	2.5794e-14	Yes
rs7130649	11	28667089	C	T	0.361	0.361	247950	-0.023	0.003	-7618	2.58026e-14	No
rs6484387	11	28670122	A	T	0.363	0.363	246237	-0.023	0.003	-7618	2.58234e-14	Yes
rs2494995	1	44022303	C	A	0.223	0.223	248256	0.026	0.003	7617	2.60077e-14	No
rs6484386	11	28670117	T	G	0.363	0.363	246236	-0.023	0.003	-7615	2.63807e-14	Yes
rs11030399	11	28666340	C	A	0.362	0.362	248034	-0.022	0.003	-7613	2.68021e-14	No
rs7121736	11	28649870	G	A	0.367	0.367	248189	-0.022	0.003	-7612	2.6957e-14	Yes
rs6484385	11	28668416	C	T	0.361	0.361	247904	-0.023	0.003	-7612	2.70394e-14	Yes
rs7938122	11	28660862	T	G	0.361	0.361	248033	-0.022	0.003	-7611	2.71991e-14	Yes
rs7935241	11	28654868	A	G	0.362	0.362	247989	-0.022	0.003	-7.61	2.74129e-14	Yes
rs68191270	1	44026180	C	A	0.777	0.223	246499	-0.026	0.003	-7609	2.7711e-14	No
rs7124523	11	28653630	C	T	0.363	0.363	248074	-0.022	0.003	-7607	2.80699e-14	Yes
rs416223	5	103991476	A	C	0.592	0.408	243584	-0.022	0.003	-7605	2.85666e-14	Yes
rs6484377	11	28653488	G	T	0.362	0.362	248092	-0.022	0.003	-7604	2.87328e-14	Yes
rs607062	1	44133016	C	T	0.733	0.267	248172	-0.024	0.003	-7604	2.88083e-14	No
rs10742197	11	28643867	G	A	0.367	0.367	246497	-0.022	0.003	-7603	2.90182e-14	Yes
rs2842183	1	44020394	C	T	0.222	0.222	248251	0.026	0.003	7599	2.97629e-14	No
rs3000761	1	44026089	T	C	0.223	0.223	248234	0.026	0.003	7598	3.00571e-14	No
rs10767731	11	28634863	C	T	0.386	0.386	238062	-0.023	0.003	-7597	3.03058e-14	Yes
rs325500	5	104006667	G	A	0.592	0.408	248034	-0.022	0.003	-7594	3.10375e-14	Yes
rs10890253	1	44021456	G	C	0.778	0.222	248278	-0.026	0.003	-7594	3.1117e-14	No
rs2842176	1	44022534	T	C	0.222	0.222	248278	0.026	0.003	7589	3.21932e-14	No
rs12226518	11	28641062	A	G	0.386	0.386	228678	-0.023	0.003	-7588	3.24376e-14	Yes
rs10835363	11	28627504	C	T	0.387	0.387	240596	-0.022	0.003	-7586	3.29428e-14	Yes
rs4244537	11	28617622	A	C	0.371	0.371	242846	-0.023	0.003	-7585	3.33662e-14	Yes
rs325501	5	104007433	C	G	0.589	0.411	247925	-0.022	0.003	-7583	3.3702e-14	Yes
rs10835384	11	28654541	G	A	0.363	0.363	246328	-0.022	0.003	-7581	3.43411e-14	No
rs2585811	11	28618411	A	G	0.371	0.371	242828	-0.023	0.003	-7581	3.43681e-14	Yes
rs7127383	11	28591587	T	C	0.612	0.388	235038	0.023	0.003	7.58	3.44245e-14	Yes
rs4344470	11	28657250	G	A	0.362	0.362	246994	-0.022	0.003	-7572	3.6623e-14	Yes
rs4442537	11	28625664	T	C	0.387	0.387	242810	-0.022	0.003	-7.57	3.72493e-14	Yes
rs10767727	11	28618756	A	G	0.371	0.371	242815	-0.022	0.003	-7569	3.76836e-14	Yes
rs10742196	11	28616251	C	T	0.371	0.371	242889	-0.022	0.003	-7565	3.87327e-14	Yes
rs7937781	11	28660818	G	A	0.363	0.363	248074	-0.022	0.003	-7563	3.92952e-14	No
rs10835361	11	28618043	G	C	0.371	0.371	242835	-0.022	0.003	-7563	3.94163e-14	Yes
rs2585814	11	28615384	G	A	0.371	0.371	242956	-0.022	0.003	-7563	3.94514e-14	Yes
rs10835368	11	28643299	C	T	0.632	0.368	246921	0.022	0.003	7562	3.96421e-14	Yes
rs4350350	11	28650406	T	C	0.366	0.366	248178	-0.022	0.003	-7559	4.07381e-14	No
rs2585817	11	28602221	G	A	0.37	0.37	240746	-0.023	0.003	-7558	4.08961e-14	Yes
rs10789435	1	44026053	G	T	0.776	0.224	248229	-0.026	0.003	-7557	4.12242e-14	No
rs2582897	11	28615700	C	T	0.369	0.369	240083	-0.023	0.003	-7556	4.15182e-14	Yes
rs2582896	11	28615699	G	A	0.369	0.369	240083	-0.023	0.003	-7556	4.15398e-14	Yes
rs17422060	5	87858930	G	T	0.398	0.398	235800	0.022	0.003	7556	4.16396e-14	No
rs6484379	11	28658957	A	G	0.362	0.362	246984	-0.022	0.003	-7555	4.179e-14	Yes
rs586339	1	44137257	A	C	0.733	0.267	245882	-0.024	0.003	-7552	4.28814e-14	No
rs501299	1	44051834	C	A	0.372	0.372	230246	-0.023	0.003	-7545	4.5208e-14	No
rs4337023	11	28660205	C	T	0.362	0.362	246890	-0.022	0.003	-7541	4.68023e-14	Yes
rs2842175	1	44023615	A	G	0.222	0.222	246539	0.026	0.003	7539	4.72326e-14	No
rs7931440	11	28623873	T	G	0.622	0.378	247288	0.022	0.003	7538	4.76388e-14	Yes
rs4275621	11	28652996	G	A	0.371	0.371	247800	-0.022	0.003	-7533	4.96796e-14	No
rs2585813	11	28614490	T	A	0.371	0.371	242795	-0.022	0.003	-7.53	5.0784e-14	Yes
rs2819339	1	44018604	T	G	0.223	0.223	246288	0.026	0.003	7518	5.57709e-14	No
rs396755	5	104022239	G	C	0.58	0.42	240594	-0.022	0.003	-7515	5.67236e-14	Yes
rs11030380	11	28591168	T	A	0.611	0.389	235034	0.022	0.003	7515	5.70357e-14	Yes
rs10890273	1	44186444	A	T	0.71	0.29	248079	-0.023	0.003	-7499	6.45471e-14	No
rs11030384	11	28625357	T	A	0.386	0.386	242723	-0.022	0.003	-7496	6.56926e-14	Yes
rs21126	5	104013782	A	G	0.577	0.423	240772	-0.022	0.003	-7493	6.72577e-14	Yes
rs325506	5	104012303	G	C	0.561	0.439	235662	-0.022	0.003	-7486	7.10281e-14	Yes
rs11580074	1	44024484	G	A	0.778	0.222	245981	-0.026	0.003	-7479	7.48035e-14	No
rs173823	5	103954801	A	T	0.333	0.333	206145	0.025	0.003	7465	8.30803e-14	No
rs11030381	11	28599880	A	T	0.612	0.388	240006	0.022	0.003	7455	8.98112e-14	No
rs304303	1	44178070	G	T	0.722	0.278	230274	-0.025	0.003	-7452	9.20431e-14	No
rs568639	1	44086080	C	T	0.747	0.253	218435	-0.026	0.003	-7448	9.48958e-14	No
rs6082363	20	21250843	C	T	0.71	0.29	242745	-0.024	0.003	-7445	9.71583e-14	Yes
rs4520584	11	28612392	A	G	0.37	0.37	229849	-0.023	0.003	-7428	1.10192e-13	Yes
rs4660259	1	44194534	G	A	0.71	0.29	247990	-0.023	0.003	-7415	1.2207e-13	No
rs7942414	11	28669964	C	T	0.362	0.362	234848	-0.023	0.003	-7414	1.22561e-13	Yes
rs530373	1	44070032	G	A	0.72	0.28	229856	-0.024	0.003	-7.41	1.26066e-13	No
rs11580258	1	44016015	A	G	0.368	0.368	243349	-0.022	0.003	-7.41	1.26137e-13	No
rs10835362	11	28626786	A	G	0.387	0.387	229708	-0.022	0.003	-7409	1.26816e-13	Yes
rs7129601	11	28688407	A	G	0.359	0.359	232742	-0.023	0.003	-7396	1.39937e-13	No
rs325485	5	103995368	G	A	0.609	0.391	241210	-0.022	0.003	-7392	1.44928e-13	Yes
rs11210907	1	44191759	T	C	0.71	0.29	248089	-0.023	0.003	-7391	1.45385e-13	No
rs10767735	11	28642561	C	G	0.389	0.389	239959	-0.022	0.003	-7385	1.52522e-13	No
rs3862228	1	44196945	T	C	0.71	0.29	247982	-0.023	0.003	-7383	1.5486e-13	No
rs10890275	1	44194216	G	T	0.71	0.29	248065	-0.023	0.003	-7382	1.56488e-13	No
rs11030393	11	28648737	G	A	0.366	0.366	232747	-0.022	0.003	-7362	1.81666e-13	Yes
rs4660743	1	44195404	T	C	0.71	0.29	248061	-0.023	0.003	-7359	1.84607e-13	No
rs4636654	11	28642653	A	G	0.387	0.387	247118	-0.021	0.003	-7.35	1.98807e-13	No
rs6047339	20	21249538	T	C	0.707	0.293	242630	-0.023	0.003	-7333	2.25779e-13	Yes
rs61769642	1	44051630	A	G	0.372	0.372	246070	-0.022	0.003	-7331	2.29012e-13	No
rs17371903	1	44070691	G	A	0.371	0.371	247923	-0.021	0.003	-7279	3.36781e-13	No
rs7119404	11	28691287	T	C	0.361	0.361	217811	-0.023	0.003	-7279	3.37402e-13	No
rs673242	1	44062159	T	C	0.37	0.37	241559	-0.022	0.003	-7278	3.38984e-13	No
rs12405972	1	44097438	T	G	0.341	0.341	243550	-0.022	0.003	-7268	3.65208e-13	No
rs6035834	20	21271585	A	G	0.704	0.296	231073	-0.023	0.003	-7267	3.67772e-13	Yes
rs56175694	1	44065148	T	C	0.37	0.37	243729	-0.022	0.003	-7262	3.80877e-13	No
rs673485	1	44087496	T	C	0.76	0.24	242882	-0.024	0.003	-7.26	3.88084e-13	No
rs6859545	5	87901163	A	G	0.381	0.381	244745	0.021	0.003	7255	4.01828e-13	No
rs57806515	11	28628549	A	C	0.385	0.385	242896	-0.021	0.003	-7253	4.0635e-13	No
rs4660260	1	44195353	C	T	0.709	0.291	234874	-0.023	0.003	-7253	4.08883e-13	No
rs6035830	20	21265728	T	C	0.705	0.295	233846	-0.023	0.003	-7247	4.26377e-13	Yes
rs583040	1	44060483	A	G	0.37	0.37	243724	-0.021	0.003	-7246	4.2927e-13	No
rs12577364	11	28658030	G	A	0.361	0.361	223047	-0.023	0.003	-7237	4.57253e-13	Yes
rs2328622	20	21270296	T	C	0.705	0.295	235658	-0.023	0.003	-7236	4.62412e-13	Yes
rs6698389	1	44051574	G	A	0.37	0.37	246058	-0.021	0.003	-7231	4.78571e-13	No
rs410915	5	104034140	T	C	0.578	0.422	247614	-0.021	0.003	-7225	5.00358e-13	No
rs12055234	5	104037760	A	G	0.331	0.331	235586	0.022	0.003	7223	5.08038e-13	No
rs72673082	1	44059242	A	G	0.37	0.37	243708	-0.021	0.003	-7214	5.44323e-13	No
rs4815036	20	21265458	A	G	0.706	0.294	235587	-0.023	0.003	-7214	5.4493e-13	Yes
rs6047359	20	21271774	T	G	0.705	0.295	235664	-0.023	0.003	-7212	5.51142e-13	Yes
rs61768372	1	44123988	T	C	0.341	0.341	243624	-0.022	0.003	-7211	5.56045e-13	No
rs4813422	20	21271323	G	C	0.705	0.295	233930	-0.023	0.003	-7.21	5.61192e-13	Yes
rs2274465	1	44121557	G	C	0.342	0.342	243649	-0.022	0.003	-7209	5.65617e-13	No
rs726024	20	21267351	T	C	0.705	0.295	235596	-0.023	0.003	-7208	5.67381e-13	Yes
rs2842171	1	44039850	G	A	0.371	0.371	248085	-0.021	0.003	-7208	5.69502e-13	No
rs6082372	20	21271553	G	A	0.705	0.295	235654	-0.023	0.003	-7206	5.75007e-13	Yes
rs324895	5	87913831	A	G	0.38	0.38	248100	0.021	0.003	7202	5.91847e-13	No
rs6035835	20	21271669	C	G	0.705	0.295	235622	-0.023	0.003	-7201	5.96427e-13	Yes
rs605709	1	44058467	T	C	0.371	0.371	243698	-0.021	0.003	-7199	6.05491e-13	No
rs6035831	20	21266440	T	C	0.705	0.295	235595	-0.023	0.003	-7198	6.12299e-13	Yes
rs3791140	1	44051778	A	G	0.37	0.37	248194	-0.021	0.003	-7196	6.20014e-13	No
rs4923557	11	28693531	G	T	0.359	0.359	232510	-0.022	0.003	-7191	6.42879e-13	No
rs10462334	5	87915481	T	G	0.38	0.38	248040	0.021	0.003	7187	6.61396e-13	No
rs6047361	20	21272531	T	C	0.705	0.295	235622	-0.023	0.003	-7184	6.77507e-13	Yes
rs325523	5	104045386	A	C	0.578	0.422	234844	-0.021	0.003	-7183	6.80527e-13	No
rs6047360	20	21272087	T	A	0.705	0.295	235556	-0.023	0.003	-7.18	6.95047e-13	Yes
rs943513	1	44035472	A	G	0.372	0.372	248105	-0.021	0.003	-7176	7.15184e-13	No
rs12221661	11	28639130	C	T	0.384	0.384	230411	-0.022	0.003	-7176	7.17366e-13	No
rs61769649	1	44098506	A	G	0.341	0.341	243571	-0.022	0.003	-7176	7.17938e-13	No
rs61768371	1	44118406	A	G	0.342	0.342	243688	-0.022	0.003	-7.17	7.4751e-13	No
rs3791136	1	44049947	T	C	0.371	0.371	248212	-0.021	0.003	-7169	7.53006e-13	No
rs324896	5	87914264	G	A	0.38	0.38	248103	0.021	0.003	7168	7.59173e-13	No
rs6035826	20	21263790	T	A	0.705	0.295	235634	-0.023	0.003	-7168	7.61256e-13	Yes
rs6047346	20	21258604	C	T	0.707	0.293	235503	-0.023	0.003	-7167	7.64228e-13	Yes
rs1592757	5	103889998	C	G	0.358	0.358	232891	0.022	0.003	7167	7.68045e-13	No
rs4813421	20	21258053	G	A	0.706	0.294	235540	-0.023	0.003	-7157	8.25318e-13	Yes
rs6075788	20	21268269	A	G	0.705	0.295	235570	-0.023	0.003	-7154	8.40169e-13	Yes
rs3791134	1	44049156	A	G	0.372	0.372	248198	-0.021	0.003	-7152	8.5247e-13	No
rs7543520	1	44243866	C	T	0.722	0.278	248054	-0.023	0.003	-7152	8.53271e-13	No
rs3791139	1	44051771	C	T	0.371	0.371	248197	-0.021	0.003	-7152	8.53295e-13	No
rs6047353	20	21264167	C	T	0.705	0.295	232735	-0.023	0.003	-7145	9.01283e-13	Yes
rs6047345	20	21258493	C	T	0.706	0.294	232685	-0.023	0.003	-7144	9.06337e-13	Yes
rs325521	5	104043156	T	C	0.578	0.422	248082	-0.021	0.003	-7143	9.15364e-13	No
rs12119149	1	44243283	T	C	0.722	0.278	247974	-0.023	0.003	-7138	9.45567e-13	No
rs11589584	1	44122473	G	T	0.341	0.341	243644	-0.022	0.003	-7136	9.6006e-13	No
rs1644044	5	87923882	G	T	0.38	0.38	247779	0.021	0.003	7126	1.0364e-12	No
rs6047348	20	21261684	T	C	0.705	0.295	222451	-0.023	0.003	-7124	1.04653e-12	Yes
rs11740358	5	87926463	A	G	0.379	0.379	247789	0.021	0.003	7124	1.05102e-12	No
rs1808730	1	44045528	A	G	0.372	0.372	248053	-0.021	0.003	-7.12	1.07902e-12	No
rs61768370	1	44111963	T	A	0.342	0.342	243683	-0.021	0.003	-7117	1.10573e-12	No
rs3791151	1	44078602	A	C	0.343	0.343	243460	-0.021	0.003	-7116	1.11012e-12	No
rs6113185	20	21273867	T	C	0.705	0.295	235651	-0.023	0.003	-7116	1.11352e-12	Yes
rs596522	1	44066424	A	C	0.37	0.37	241412	-0.021	0.003	-7115	1.11674e-12	No
rs35393217	1	44101648	A	G	0.342	0.342	243529	-0.021	0.003	-7107	1.18328e-12	No
rs7546040	1	44247233	G	C	0.721	0.279	235689	-0.023	0.003	-7106	1.19834e-12	No
rs2906457	1	44338575	C	A	0.729	0.271	246075	-0.023	0.003	-7104	1.20804e-12	No
rs1644042	5	87920306	A	C	0.38	0.38	247928	0.021	0.003	7103	1.21803e-12	No
rs10835371	11	28643877	A	G	0.365	0.365	246512	-0.021	0.003	-7097	1.27353e-12	No
rs552638	1	44043392	A	G	0.371	0.371	246388	-0.021	0.003	-7094	1.30212e-12	No
rs803678	1	44350898	T	G	0.729	0.271	248255	-0.023	0.003	-7093	1.31265e-12	No
rs4815038	20	21273311	A	G	0.698	0.302	232807	-0.023	0.003	-7.09	1.34299e-12	Yes
rs6082393	20	21333651	C	G	0.706	0.294	240170	-0.022	0.003	-7079	1.45619e-12	Yes
rs12658032	5	103904226	G	A	0.641	0.359	232921	-0.022	0.003	-7076	1.48504e-12	No
rs325502	5	104008133	A	G	0.575	0.425	247739	-0.02	0.003	-7073	1.51695e-12	No
rs803682	1	44362623	A	G	0.729	0.271	248112	-0.023	0.003	-7072	1.52976e-12	No
rs33817	5	103978326	A	G	0.432	0.432	246361	0.02	0.003	7069	1.56312e-12	No
rs6035852	20	21332449	G	A	0.706	0.294	240271	-0.022	0.003	-7068	1.56672e-12	Yes
rs6047395	20	21331372	A	G	0.705	0.295	240240	-0.022	0.003	-7062	1.64496e-12	Yes
rs55666439	1	44111212	G	T	0.341	0.341	243676	-0.021	0.003	-7056	1.71358e-12	No
rs6075789	20	21275293	C	A	0.705	0.295	222463	-0.023	0.003	-7055	1.72144e-12	Yes
rs4660257	1	44148168	C	T	0.296	0.296	243513	-0.022	0.003	-7055	1.72493e-12	No
rs3011219	1	44306120	G	A	0.717	0.283	248084	-0.022	0.003	-7053	1.75337e-12	No
rs4660261	1	44229597	A	G	0.721	0.279	248183	-0.022	0.003	-7049	1.80194e-12	No
rs1644045	5	87924821	T	C	0.379	0.379	247845	0.021	0.003	7046	1.84528e-12	No
rs6047396	20	21331541	G	T	0.706	0.294	240272	-0.022	0.003	-7046	1.84686e-12	Yes
rs6047371	20	21293029	A	G	0.704	0.296	242682	-0.022	0.003	-7045	1.85556e-12	Yes
rs35290231	1	44103033	A	G	0.342	0.342	241751	-0.021	0.003	-7043	1.88692e-12	No
rs1887402	1	44036085	A	G	0.37	0.37	234922	-0.021	0.003	-7041	1.90839e-12	No
rs254020	5	103950251	T	C	0.433	0.433	234998	0.021	0.003	7.04	1.92657e-12	No
rs10835391	11	28694440	G	C	0.359	0.359	232331	-0.022	0.003	-7.04	1.92777e-12	No
rs6082384	20	21291838	T	C	0.705	0.295	242742	-0.022	0.003	-7039	1.9305e-12	Yes
rs254023	5	103955361	C	T	0.434	0.434	248187	0.02	0.003	7039	1.93202e-12	No
rs7549094	1	44213178	A	C	0.721	0.279	248102	-0.022	0.003	-7039	1.93771e-12	No
rs2527776	1	44345292	A	G	0.729	0.271	245978	-0.023	0.003	-7039	1.9381e-12	No
rs6047370	20	21292811	T	C	0.705	0.295	242736	-0.022	0.003	-7038	1.94948e-12	Yes
rs803679	1	44349405	A	G	0.782	0.218	248284	-0.024	0.003	-7038	1.95042e-12	No
rs1971342	1	44152189	A	G	0.296	0.296	243529	-0.022	0.003	-7036	1.98063e-12	No
rs161645	5	104069917	G	A	0.675	0.325	240352	-0.022	0.003	-7034	2.00576e-12	No
rs4496388	20	21310315	T	C	0.706	0.294	242968	-0.022	0.003	-7033	2.01465e-12	Yes
rs6047372	20	21296559	A	C	0.704	0.296	241019	-0.022	0.003	-7032	2.03783e-12	Yes
rs6047377	20	21301477	T	C	0.706	0.294	241111	-0.022	0.003	-7028	2.09097e-12	Yes
rs2270972	1	44158129	G	C	0.296	0.296	243554	-0.022	0.003	-7027	2.10956e-12	No
rs6035841	20	21292228	C	G	0.705	0.295	242743	-0.022	0.003	-7027	2.11372e-12	Yes
rs6035839	20	21289602	G	A	0.705	0.295	242730	-0.022	0.003	-7026	2.12975e-12	Yes
rs11210913	1	44222597	A	G	0.722	0.278	248178	-0.022	0.003	-7024	2.1509e-12	No
rs4916661	5	87932809	T	G	0.38	0.38	240682	0.021	0.003	7023	2.17365e-12	No
rs513862	1	44114405	T	A	0.748	0.252	246417	-0.023	0.003	-7022	2.18006e-12	No
rs6047389	20	21327505	G	T	0.705	0.295	239177	-0.022	0.003	-7022	2.19307e-12	Yes
rs13043724	20	21326098	C	T	0.706	0.294	240871	-0.022	0.003	-7021	2.20563e-12	Yes
rs6035840	20	21291531	T	C	0.702	0.298	239914	-0.022	0.003	-7019	2.22944e-12	Yes
rs1546997	20	21302565	T	C	0.706	0.294	242925	-0.022	0.003	-7017	2.26494e-12	Yes
rs4813425	20	21295509	T	G	0.704	0.296	241017	-0.022	0.003	-7016	2.28517e-12	Yes
rs6035865	20	21368932	T	G	0.705	0.295	241926	-0.022	0.003	-7014	2.30819e-12	Yes
rs6047375	20	21298732	T	G	0.705	0.295	240000	-0.022	0.003	-7014	2.31044e-12	Yes
rs61769611	1	44028913	A	G	0.366	0.366	247924	-0.021	0.003	-7013	2.32604e-12	No
rs17401357	1	44153619	C	G	0.296	0.296	243560	-0.022	0.003	-7013	2.33729e-12	No
rs323509	5	104082179	C	A	0.677	0.323	235716	-0.022	0.003	-7013	2.33942e-12	No
rs2906471	1	44306422	T	C	0.717	0.283	248076	-0.022	0.003	-7012	2.35411e-12	No
rs3791042	1	44219275	C	T	0.721	0.279	248202	-0.022	0.003	-7011	2.37336e-12	No
rs1546998	20	21302581	C	T	0.706	0.294	242925	-0.022	0.003	-7007	2.43274e-12	Yes
rs6669157	1	44216876	C	T	0.721	0.279	248190	-0.022	0.003	-7006	2.45715e-12	No
rs4813426	20	21307696	A	G	0.706	0.294	242949	-0.022	0.003	-7004	2.48471e-12	Yes
rs3011220	1	44308867	G	A	0.716	0.284	248082	-0.022	0.003	-7003	2.50258e-12	No
rs28833034	1	44212942	G	A	0.721	0.279	248175	-0.022	0.003	-7002	2.52342e-12	No
rs11805774	1	44152715	A	G	0.296	0.296	243521	-0.022	0.003	-7002	2.53153e-12	No
rs1327153	20	21300030	A	G	0.706	0.294	242826	-0.022	0.003	-7001	2.53347e-12	Yes
rs6047374	20	21298731	C	T	0.703	0.297	240000	-0.022	0.003	-7	2.55368e-12	Yes
rs2158956	1	44211697	C	T	0.721	0.279	248169	-0.022	0.003	-7	2.55446e-12	No
rs185260	5	103965223	C	A	0.433	0.433	248126	0.02	0.003	7	2.56582e-12	No
rs6035837	20	21274668	A	G	0.705	0.295	222466	-0.023	0.003	-6998	2.59067e-12	Yes
rs1628250	5	87928966	T	G	0.381	0.381	242919	0.021	0.003	6996	2.63357e-12	No
rs325528	5	104048590	G	C	0.586	0.414	248085	-0.02	0.003	-6996	2.63371e-12	No
rs3791035	1	44154479	C	G	0.296	0.296	243533	-0.022	0.003	-6996	2.63495e-12	No
rs6686238	1	44210253	G	C	0.721	0.279	248172	-0.022	0.003	-6995	2.66104e-12	No
rs1555946	20	21371371	G	A	0.705	0.295	241922	-0.022	0.003	-6994	2.6721e-12	No
rs6047380	20	21308812	A	G	0.705	0.295	242904	-0.022	0.003	-6989	2.76651e-12	Yes
rs12723279	1	44310744	T	C	0.717	0.283	248074	-0.022	0.003	-6988	2.78379e-12	No
rs11586016	1	44031793	C	G	0.369	0.369	247983	-0.021	0.003	-6986	2.81923e-12	No
rs6429638	1	44211010	G	A	0.721	0.279	248166	-0.022	0.003	-6986	2.82157e-12	No
rs2819335	1	44014825	G	A	0.632	0.368	236335	0.021	0.003	6986	2.82289e-12	No
rs37452	1	44297573	C	A	0.716	0.284	248104	-0.022	0.003	-6985	2.85356e-12	No
rs2161097	5	103945178	T	C	0.433	0.433	248262	0.02	0.003	6.98	2.94732e-12	No
rs61768374	1	44151633	G	T	0.297	0.297	243527	-0.022	0.003	-6978	2.99161e-12	No
rs2782639	1	44006339	G	A	0.287	0.287	235599	0.022	0.003	6977	3.01944e-12	No
rs11210931	1	44310875	A	G	0.717	0.283	245269	-0.022	0.003	-6976	3.04341e-12	No
rs2447832	5	103933473	T	C	0.434	0.434	247945	0.02	0.003	6975	3.06058e-12	No
rs325481	5	104000752	A	G	0.59	0.41	243511	-0.02	0.003	-6973	3.10601e-12	No
rs254025	5	103943938	G	C	0.433	0.433	248270	0.02	0.003	6973	3.11091e-12	No
rs254024	5	103944020	T	G	0.433	0.433	245960	0.02	0.003	6.97	3.1656e-12	No
rs1958122	20	21329780	C	T	0.706	0.294	227068	-0.023	0.003	-6.97	3.16723e-12	Yes
rs2819334	1	44014735	T	C	0.629	0.371	235791	0.021	0.003	6965	3.27463e-12	No
rs254035	5	103936343	A	T	0.433	0.433	248063	0.02	0.003	6964	3.30142e-12	No
rs1363100	5	103946206	T	A	0.433	0.433	248261	0.02	0.003	6958	3.44107e-12	No
rs917294	1	44249485	G	A	0.77	0.23	235738	-0.024	0.003	-6958	3.46068e-12	No
rs2447828	5	103947205	T	C	0.434	0.434	248255	0.02	0.003	6.95	3.65633e-12	No
rs254045	5	103959345	G	A	0.433	0.433	248201	0.02	0.003	6943	3.83447e-12	No
rs1359761	20	21293884	T	C	0.706	0.294	227887	-0.023	0.003	-6.94	3.92826e-12	Yes
rs112984125	1	44173423	A	G	0.297	0.297	247862	-0.022	0.003	-6933	4.11136e-12	No
rs6082377	20	21280339	T	C	0.706	0.294	238207	-0.022	0.003	-6927	4.30156e-12	Yes
rs2819333	1	44014573	T	A	0.629	0.371	235738	0.021	0.003	6926	4.32252e-12	No
rs2431109	5	103945126	G	A	0.434	0.434	248253	0.02	0.003	6922	4.43902e-12	No
rs517191	1	44116466	A	G	0.342	0.342	243703	-0.021	0.003	-6922	4.44675e-12	No
rs55684236	1	44080009	A	G	0.342	0.342	241750	-0.021	0.003	-6921	4.48402e-12	No
rs6421926	5	104075130	C	T	0.673	0.327	247985	-0.021	0.003	-6.92	4.51041e-12	No
rs2447827	5	103948045	T	C	0.432	0.432	248232	0.02	0.003	6917	4.59922e-12	No
rs618678	1	44133299	T	C	0.328	0.328	243688	-0.021	0.003	-6912	4.78813e-12	No
rs2819330	1	44002957	A	G	0.286	0.286	233827	0.022	0.003	6911	4.82837e-12	No
rs4813424	20	21279820	G	T	0.706	0.294	238200	-0.022	0.003	-6906	4.98058e-12	Yes
rs11210935	1	44369444	A	G	0.78	0.22	248103	-0.024	0.003	-6906	4.98131e-12	No
rs3011217	1	44303266	G	A	0.717	0.283	248089	-0.022	0.003	-6903	5.07969e-12	No
rs10749850	1	44205094	C	T	0.723	0.277	248093	-0.022	0.003	-6903	5.08035e-12	No
rs2842188	1	44014280	C	T	0.633	0.367	235702	0.021	0.003	6901	5.18092e-12	No
rs2842185	1	44019731	T	C	0.634	0.366	247844	0.02	0.003	6899	5.25019e-12	No
rs6075794	20	21333668	A	G	0.706	0.294	237411	-0.022	0.003	-6892	5.50775e-12	Yes
rs6035860	20	21352305	T	C	0.705	0.295	237478	-0.022	0.003	-6889	5.60903e-12	Yes
rs6047405	20	21353915	T	C	0.705	0.295	237471	-0.022	0.003	-6888	5.66041e-12	Yes
rs4815041	20	21353409	C	A	0.705	0.295	237472	-0.022	0.003	-6884	5.82182e-12	Yes
rs2447838	5	103927579	T	C	0.434	0.434	247983	0.02	0.003	6883	5.84977e-12	No
rs2112163	5	103946482	T	C	0.435	0.435	248244	0.02	0.003	6879	6.01657e-12	No
rs559481	1	44123866	G	A	0.786	0.214	235593	-0.024	0.004	-6878	6.06543e-12	No
rs3791033	1	44134077	C	T	0.326	0.326	243704	-0.021	0.003	-6878	6.08053e-12	No
rs1409816	20	21339857	G	A	0.705	0.295	235342	-0.022	0.003	-6874	6.22232e-12	Yes
rs17531412	1	44182244	G	A	0.296	0.296	248110	-0.021	0.003	-6874	6.24868e-12	No
rs445578	5	103926442	A	T	0.433	0.433	248076	0.02	0.003	6871	6.3842e-12	No
rs12410155	1	44188465	C	A	0.295	0.295	234904	-0.022	0.003	-6866	6.60587e-12	No
rs6035862	20	21355060	A	T	0.705	0.295	237468	-0.022	0.003	-6865	6.67179e-12	Yes
rs10789442	1	44140075	C	A	0.331	0.331	243514	-0.021	0.003	-6864	6.68291e-12	No
rs6035853	20	21332662	C	G	0.706	0.294	235747	-0.022	0.003	-6861	6.81634e-12	Yes
rs951740	1	44011737	A	G	0.623	0.377	235704	0.021	0.003	6861	6.82368e-12	No
rs2819336	1	44015809	C	T	0.64	0.36	231182	0.021	0.003	6859	6.91652e-12	No
rs673253	1	44062154	T	C	0.434	0.434	219781	-0.021	0.003	-6857	7.04647e-12	No
rs2431112	5	103931707	A	G	0.435	0.435	235738	0.02	0.003	6854	7.20428e-12	No
rs112361411	1	44183923	T	C	0.296	0.296	248115	-0.021	0.003	-6853	7.23248e-12	No
rs2367804	1	44314266	T	C	0.717	0.283	248155	-0.022	0.003	-6852	7.27948e-12	No
rs4815042	20	21353479	C	G	0.705	0.295	237463	-0.022	0.003	-6851	7.34129e-12	No
rs11590619	1	44126709	C	G	0.341	0.341	243540	-0.021	0.003	-6.85	7.37085e-12	No
rs6429636	1	44183540	T	G	0.713	0.287	248052	-0.021	0.003	-6843	7.74132e-12	No
rs11210860	1	43982527	A	G	0.374	0.374	245716	-0.02	0.003	-6841	7.84603e-12	No
rs2782640	1	44009033	T	C	0.625	0.375	243603	0.02	0.003	6.83	8.48695e-12	No
rs6047407	20	21355846	G	A	0.704	0.296	235731	-0.022	0.003	-6827	8.65691e-12	No
rs6047414	20	21360528	G	A	0.705	0.295	237456	-0.022	0.003	-6825	8.796e-12	No
rs7931585	11	28648330	T	A	0.335	0.335	248138	-0.021	0.003	-6817	9.2793e-12	No
rs7931884	11	28648378	C	G	0.335	0.335	248137	-0.021	0.003	-6817	9.30192e-12	No
rs6047279	20	21142353	C	T	0.664	0.336	241471	-0.021	0.003	-6816	9.39187e-12	No
rs2906468	1	44319007	G	A	0.768	0.232	247172	-0.023	0.003	-6815	9.43958e-12	No
rs2842189	1	44007648	C	T	0.629	0.371	241302	0.02	0.003	6814	9.51674e-12	No
rs4497932	20	21342378	C	T	0.706	0.294	222588	-0.022	0.003	-6.81	9.77445e-12	Yes
rs11810109	1	44186812	T	A	0.296	0.296	248070	-0.021	0.003	-6806	1.00216e-11	No
rs6082358	20	21230455	T	C	0.662	0.338	220709	-0.022	0.003	-6805	1.01233e-11	No
rs1889588	1	44012923	T	C	0.279	0.279	233566	0.022	0.003	6801	1.03654e-11	No
rs12410444	1	44188719	G	A	0.296	0.296	245927	-0.021	0.003	-6799	1.05261e-11	No
rs2093069	20	21140342	T	C	0.664	0.336	241466	-0.021	0.003	-6799	1.05594e-11	No
rs7947218	11	28680723	A	C	0.335	0.335	247844	-0.02	0.003	-6796	1.0756e-11	No
rs2842187	1	44014949	C	T	0.634	0.366	243361	0.02	0.003	6796	1.07792e-11	No
rs6047404	20	21352236	G	A	0.704	0.296	235154	-0.022	0.003	-6794	1.0876e-11	Yes
rs6047278	20	21139382	G	C	0.665	0.335	241470	-0.021	0.003	-6793	1.09853e-11	No
rs9787076	1	44141149	C	A	0.326	0.326	243574	-0.021	0.003	-6788	1.13538e-11	No
rs2193933	5	103892460	G	C	0.46	0.46	247938	0.019	0.003	6787	1.14218e-11	No
rs4815024	20	21138367	A	C	0.665	0.335	241466	-0.021	0.003	-6787	1.14575e-11	No
rs7931459	11	28648185	T	C	0.334	0.334	248138	-0.02	0.003	-6785	1.15686e-11	No
rs6035791	20	21135718	T	G	0.665	0.335	241476	-0.021	0.003	-6785	1.15953e-11	No
rs2144782	20	21176604	T	C	0.379	0.379	204790	0.022	0.003	6785	1.16062e-11	No
rs721785	20	21140171	A	G	0.664	0.336	241445	-0.021	0.003	-6784	1.16565e-11	No
rs6047282	20	21146468	T	A	0.664	0.336	241466	-0.021	0.003	-6784	1.16711e-11	No
rs6132402	20	21150267	C	G	0.664	0.336	239739	-0.021	0.003	-6784	1.17157e-11	No
rs6035793	20	21139252	A	G	0.665	0.335	241470	-0.021	0.003	-6784	1.17169e-11	No
rs254011	5	103920770	A	C	0.448	0.448	248035	0.019	0.003	6784	1.17237e-11	No
rs6658300	1	44129209	C	T	0.694	0.306	235832	-0.021	0.003	-6783	1.18079e-11	No
rs4625995	20	21147968	C	G	0.664	0.336	241471	-0.021	0.003	-6783	1.18089e-11	No
rs2180581	20	21151852	T	C	0.664	0.336	241495	-0.021	0.003	-6781	1.19623e-11	No
rs6035792	20	21138989	A	G	0.665	0.335	241471	-0.021	0.003	-6.78	1.20168e-11	No
rs2356013	11	28680143	C	T	0.336	0.336	247899	-0.02	0.003	-6779	1.21254e-11	No
rs6047269	20	21121679	T	A	0.668	0.332	241198	-0.021	0.003	-6778	1.22193e-11	No
rs4923555	11	28676861	G	A	0.335	0.335	247774	-0.02	0.003	-6777	1.22302e-11	No
rs6047277	20	21137558	G	A	0.665	0.335	241468	-0.021	0.003	-6776	1.23799e-11	No
rs1072271	20	21151377	A	G	0.665	0.335	241498	-0.021	0.003	-6774	1.25202e-11	No
rs6035800	20	21151348	T	C	0.663	0.337	241477	-0.021	0.003	-6773	1.25717e-11	No
rs6035796	20	21147407	G	A	0.664	0.336	241493	-0.021	0.003	-6773	1.26247e-11	No
rs4815022	20	21124872	C	T	0.661	0.339	241377	-0.021	0.003	-6771	1.28022e-11	No
rs4815026	20	21148683	T	G	0.663	0.337	238620	-0.021	0.003	-6769	1.29898e-11	No
rs6047281	20	21146287	G	A	0.664	0.336	241488	-0.021	0.003	-6768	1.30126e-11	No
rs12187903	5	103939770	T	C	0.527	0.473	248012	-0.019	0.003	-6768	1.30833e-11	No
rs2876595	20	21146839	C	T	0.664	0.336	241491	-0.021	0.003	-6767	1.31213e-11	No
rs2842178	1	44022027	G	A	0.633	0.367	245073	0.02	0.003	6767	1.31473e-11	No
rs6047283	20	21147009	G	A	0.664	0.336	241492	-0.021	0.003	-6767	1.31926e-11	No
rs12187898	5	103939674	T	C	0.528	0.472	247981	-0.019	0.003	-6766	1.32077e-11	No
rs6047288	20	21151324	A	G	0.663	0.337	241470	-0.021	0.003	-6766	1.32231e-11	No
rs2424355	20	21229391	G	A	0.664	0.336	230767	-0.021	0.003	-6766	1.32431e-11	No
rs6035799	20	21151328	G	A	0.663	0.337	241470	-0.021	0.003	-6765	1.3322e-11	No
rs6047285	20	21150895	G	A	0.664	0.336	241495	-0.021	0.003	-6762	1.36081e-11	No
rs765585	20	21171172	T	C	0.336	0.336	242675	0.021	0.003	6.76	1.37649e-11	No
rs660899	1	44117006	T	G	0.343	0.343	241394	-0.021	0.003	-6.76	1.38062e-11	No
rs6047275	20	21135726	G	A	0.663	0.337	241431	-0.021	0.003	-6759	1.38605e-11	No
rs7703746	5	103907337	A	G	0.534	0.466	247923	-0.019	0.003	-6759	1.39205e-11	No
rs254013	5	103926044	T	C	0.448	0.448	248051	0.019	0.003	6755	1.43285e-11	No
rs6874138	5	103899596	C	T	0.54	0.46	247924	-0.019	0.003	-6749	1.48493e-11	No
rs60271	5	104078233	C	A	0.677	0.323	234965	-0.021	0.003	-6747	1.50912e-11	No
rs10767739	11	28678870	G	A	0.336	0.336	247959	-0.02	0.003	-6.74	1.58358e-11	No
rs6047296	20	21158239	G	C	0.663	0.337	242599	-0.02	0.003	-6737	1.61429e-11	No
rs2103975	20	21156931	C	G	0.663	0.337	239750	-0.021	0.003	-6737	1.61561e-11	No
rs489319	1	44131794	T	C	0.328	0.328	241388	-0.021	0.003	-6737	1.6163e-11	No
rs2103976	20	21156960	G	A	0.664	0.336	242597	-0.02	0.003	-6736	1.6296e-11	No
rs879064	20	21175550	C	T	0.336	0.336	242619	0.02	0.003	6734	1.64883e-11	No
rs7481939	11	28668284	G	A	0.335	0.335	248015	-0.02	0.003	-6734	1.65059e-11	No
rs2152113	1	43983569	C	T	0.626	0.374	247918	0.02	0.003	6733	1.65649e-11	No
rs4923553	11	28676762	C	G	0.336	0.336	244762	-0.02	0.003	-6731	1.67934e-11	No
rs2876596	20	21158371	G	T	0.663	0.337	242599	-0.02	0.003	-6.73	1.69714e-11	No
rs910805	20	21248116	A	G	0.757	0.243	242757	-0.023	0.003	-6727	1.72648e-11	No
rs4815030	20	21160783	A	G	0.664	0.336	242629	-0.02	0.003	-6727	1.72881e-11	No
rs8120377	20	21168361	T	G	0.336	0.336	242526	0.02	0.003	6727	1.72984e-11	No
rs6047271	20	21126194	G	C	0.662	0.338	241373	-0.02	0.003	-6726	1.73813e-11	No
rs4815028	20	21150633	C	T	0.665	0.335	241446	-0.021	0.003	-6725	1.75033e-11	No
rs910975	20	21156169	G	A	0.664	0.336	242611	-0.02	0.003	-6725	1.7531e-11	No
rs3762194	20	21126723	G	A	0.663	0.337	241312	-0.02	0.003	-6725	1.75385e-11	No
rs6047273	20	21134799	C	T	0.666	0.334	226404	-0.021	0.003	-6721	1.8099e-11	No
rs1592754	5	103938115	T	C	0.514	0.486	247994	-0.019	0.003	-6.72	1.81335e-11	No
rs2145099	20	21159152	C	T	0.664	0.336	242627	-0.02	0.003	-6.72	1.81895e-11	No
rs11210869	1	44026040	G	A	0.367	0.367	229980	-0.021	0.003	-6719	1.83552e-11	No
rs6035804	20	21154272	C	G	0.663	0.337	242413	-0.02	0.003	-6717	1.86013e-11	No
rs12625304	20	21182388	C	T	0.176	0.176	222484	0.026	0.004	6716	1.8666e-11	No
rs10835387	11	28671629	C	G	0.335	0.335	248012	-0.02	0.003	-6714	1.89081e-11	No
rs2145100	20	21163799	G	A	0.664	0.336	229441	-0.021	0.003	-6713	1.90596e-11	No
rs6035808	20	21157565	C	T	0.664	0.336	242622	-0.02	0.003	-6711	1.92749e-11	No
rs4815025	20	21142523	G	C	0.664	0.336	239166	-0.021	0.003	-6711	1.93544e-11	No
rs7723509	5	103916363	C	G	0.514	0.486	245935	-0.019	0.003	-6711	1.93819e-11	No
rs7942417	11	28656234	A	C	0.335	0.335	248046	-0.02	0.003	-6711	1.93917e-11	No
rs10479297	5	103915728	G	A	0.514	0.486	245915	-0.019	0.003	-6707	1.9917e-11	No
rs7105480	11	28670469	A	G	0.335	0.335	248012	-0.02	0.003	-6705	2.00741e-11	No
rs803675	1	44353237	A	G	0.781	0.219	235073	-0.024	0.004	-6704	2.03392e-11	No
rs7933262	11	28666538	T	C	0.336	0.336	247995	-0.02	0.003	-6701	2.0679e-11	No
rs34898652	1	43974091	A	G	0.374	0.374	247967	-0.02	0.003	-6701	2.06828e-11	No
rs8120293	20	21168395	T	C	0.336	0.336	242557	0.02	0.003	6701	2.06886e-11	No
rs7942078	11	28656064	T	A	0.335	0.335	248046	-0.02	0.003	-6.7	2.081e-11	No
rs62362459	5	103916831	G	A	0.514	0.486	244215	-0.019	0.003	-6698	2.10958e-11	No
rs7710489	5	103916349	C	T	0.514	0.486	245949	-0.019	0.003	-6698	2.11207e-11	No
rs6047299	20	21160164	C	A	0.666	0.334	242630	-0.02	0.003	-6696	2.1376e-11	No
rs10072579	5	103918228	T	C	0.514	0.486	248115	-0.019	0.003	-6696	2.14339e-11	No
rs2328608	20	21153138	A	G	0.664	0.336	242580	-0.02	0.003	-6696	2.14906e-11	No
rs6047280	20	21143935	T	G	0.668	0.332	241414	-0.02	0.003	-6695	2.16263e-11	No
rs4660740	1	44148617	G	A	0.25	0.25	217920	-0.023	0.003	-6693	2.18437e-11	No
rs1884762	20	21124667	C	G	0.662	0.338	241406	-0.02	0.003	-6692	2.2086e-11	No
rs10477834	5	103917352	C	A	0.514	0.486	244204	-0.019	0.003	-6.69	2.22658e-11	No
rs10059133	5	103901424	T	C	0.539	0.461	234059	-0.02	0.003	-6.69	2.23083e-11	No
rs2093070	20	21157510	G	T	0.665	0.335	242622	-0.02	0.003	-6689	2.24351e-11	No
rs10057459	5	103918699	A	G	0.514	0.486	248108	-0.019	0.003	-6688	2.25638e-11	No
rs10835389	11	28676505	C	T	0.336	0.336	244757	-0.02	0.003	-6688	2.25705e-11	No
rs10057469	5	103918749	T	G	0.514	0.486	248115	-0.019	0.003	-6687	2.27732e-11	No
rs6035802	20	21153693	A	G	0.664	0.336	242593	-0.02	0.003	-6687	2.28094e-11	No
rs10059643	5	103919840	A	G	0.514	0.486	248107	-0.019	0.003	-6687	2.28511e-11	No
rs2328609	20	21156578	C	T	0.666	0.334	242621	-0.02	0.003	-6685	2.31029e-11	No
rs6047293	20	21154487	A	G	0.664	0.336	242606	-0.02	0.003	-6684	2.31878e-11	No
rs113688544	1	44151911	T	C	0.251	0.251	231078	-0.023	0.003	-6684	2.3282e-11	No
rs6082339	20	21152742	A	G	0.664	0.336	242600	-0.02	0.003	-6683	2.33779e-11	No
rs6035814	20	21211002	G	A	0.664	0.336	242022	-0.02	0.003	-6683	2.34542e-11	No
rs10052804	5	103919822	C	A	0.514	0.486	248115	-0.019	0.003	-6681	2.37067e-11	No
rs6082338	20	21152231	A	G	0.664	0.336	242587	-0.02	0.003	-6679	2.41267e-11	No
rs6047333	20	21241458	A	G	0.659	0.341	241558	-0.02	0.003	-6678	2.41778e-11	No
rs10072849	5	103918622	T	C	0.514	0.486	248104	-0.019	0.003	-6677	2.4447e-11	No
rs1592756	5	103892988	T	A	0.46	0.46	245161	0.019	0.003	6673	2.49795e-11	No
rs6867409	5	103890096	T	C	0.462	0.462	235766	0.019	0.003	6673	2.4985e-11	No
rs6035795	20	21145885	G	A	0.665	0.335	239197	-0.02	0.003	-6672	2.53096e-11	No
rs57940584	20	21169654	A	G	0.333	0.333	242680	0.02	0.003	6671	2.53563e-11	No
rs13041255	20	21130707	C	T	0.661	0.339	241408	-0.02	0.003	-6671	2.54659e-11	No
rs2328607	20	21121208	T	A	0.659	0.341	241367	-0.02	0.003	-6.67	2.55923e-11	No
rs3791041	1	44202991	G	A	0.722	0.278	234959	-0.022	0.003	-6669	2.56887e-11	No
rs4813413	20	21133072	C	A	0.661	0.339	241405	-0.02	0.003	-6668	2.59565e-11	No
rs1363101	5	103941070	G	T	0.526	0.474	248087	-0.019	0.003	-6667	2.60291e-11	No
rs6082351	20	21213844	C	T	0.664	0.336	242034	-0.02	0.003	-6666	2.62766e-11	No
rs6035803	20	21153782	C	G	0.665	0.335	242609	-0.02	0.003	-6665	2.65262e-11	No
rs12659431	5	103903766	A	G	0.539	0.461	235781	-0.019	0.003	-6663	2.68312e-11	No
rs4813414	20	21133212	G	A	0.661	0.339	241422	-0.02	0.003	-6661	2.72588e-11	No
rs11210934	1	44369435	A	G	0.729	0.271	241182	-0.022	0.003	-6661	2.72746e-11	No
rs2018142	5	103941793	A	C	0.527	0.473	244919	-0.019	0.003	-6.66	2.73074e-11	No
rs6869862	5	103886213	G	T	0.471	0.471	222576	0.02	0.003	6.66	2.73452e-11	No
rs1884763	20	21128127	G	A	0.662	0.338	241399	-0.02	0.003	-6658	2.78305e-11	No
rs6035813	20	21207744	G	T	0.665	0.335	239700	-0.02	0.003	-6654	2.84815e-11	No
rs2782641	1	44013355	A	G	0.616	0.384	235788	0.02	0.003	6647	2.98892e-11	No
rs10455066	5	103941415	G	T	0.527	0.473	248147	-0.019	0.003	-6646	3.01467e-11	No
rs516921	1	44081762	G	T	0.788	0.212	233753	-0.024	0.004	-6642	3.09833e-11	No
rs10455065	5	103941401	C	T	0.527	0.473	248167	-0.019	0.003	-6638	3.17883e-11	No
rs11738197	5	103913264	C	A	0.513	0.487	240991	-0.019	0.003	-6.63	3.35022e-11	No
rs13172611	5	103913268	T	C	0.513	0.487	240991	-0.019	0.003	-6.63	3.36487e-11	No
rs1592755	5	103893548	A	T	0.461	0.461	235768	0.019	0.003	6629	3.3869e-11	No
rs6082353	20	21217456	C	A	0.664	0.336	242032	-0.02	0.003	-6628	3.39428e-11	No
rs6035787	20	21117840	C	T	0.659	0.341	241404	-0.02	0.003	-6627	3.42802e-11	No
rs6047332	20	21238364	T	C	0.659	0.341	241570	-0.02	0.003	-6625	3.47818e-11	No
rs6035790	20	21135597	T	G	0.662	0.338	203884	-0.022	0.003	-6624	3.50059e-11	No
rs11697462	20	21209026	T	C	0.662	0.338	241911	-0.02	0.003	-6.62	3.59867e-11	No
rs6047268	20	21119108	G	C	0.659	0.341	241411	-0.02	0.003	-6617	3.66601e-11	No
rs10479296	5	103915443	A	G	0.514	0.486	227822	-0.02	0.003	-6614	3.73301e-11	No
rs11738191	5	103913202	G	A	0.514	0.486	240984	-0.019	0.003	-6604	4.00738e-11	No
rs13177365	5	103914543	A	G	0.514	0.486	241028	-0.019	0.003	-6601	4.08168e-11	No
rs10053371	5	103914786	T	A	0.514	0.486	240973	-0.019	0.003	-6599	4.1518e-11	No
rs1421665	5	103914014	T	C	0.514	0.486	241032	-0.019	0.003	-6597	4.2086e-11	No
rs6047320	20	21218949	A	G	0.664	0.336	242034	-0.02	0.003	-6596	4.21396e-11	No
rs6865511	5	103902180	T	C	0.521	0.479	247938	-0.019	0.003	-6595	4.2601e-11	No
rs6596578	5	103899178	G	A	0.479	0.479	234778	0.019	0.003	6594	4.26746e-11	No
rs10054977	5	103914836	G	T	0.514	0.486	241030	-0.019	0.003	-6594	4.29445e-11	No
rs56319043	1	44171211	T	C	0.252	0.252	235591	-0.022	0.003	-6593	4.3096e-11	No
rs17809565	3	20738089	G	A	0.278	0.278	222420	-0.022	0.003	-6593	4.31044e-11	Yes
rs10053368	5	103914758	G	A	0.514	0.486	241031	-0.019	0.003	-6591	4.37127e-11	No
rs12658276	5	103915282	G	A	0.514	0.486	238862	-0.019	0.003	-6591	4.37812e-11	No
rs10064425	5	103899690	C	T	0.521	0.479	247967	-0.019	0.003	-6582	4.63271e-11	No
rs12658451	5	103904037	C	T	0.519	0.481	245197	-0.019	0.003	-6582	4.65507e-11	No
rs2842192	1	43970297	A	G	0.278	0.278	247793	0.021	0.003	6581	4.66089e-11	No
rs1363102	5	103917867	T	G	0.514	0.486	238818	-0.019	0.003	-6579	4.73425e-11	No
rs6047319	20	21218345	A	G	0.669	0.331	243019	-0.02	0.003	-6577	4.81497e-11	No
rs11577403	1	43989773	A	G	0.373	0.373	247715	-0.019	0.003	-6575	4.86071e-11	No
rs4235642	5	103818412	G	A	0.378	0.378	231672	0.02	0.003	6575	4.86888e-11	No
rs4579914	11	28690352	G	C	0.333	0.333	232694	-0.02	0.003	-6575	4.87434e-11	No
rs1363106	5	103913756	T	A	0.513	0.487	240968	-0.019	0.003	-6572	4.95253e-11	No
rs4815021	20	21120543	T	C	0.659	0.341	239154	-0.02	0.003	-6571	4.98376e-11	No
rs12658007	5	103904034	G	A	0.519	0.481	245197	-0.019	0.003	-6571	5.01248e-11	No
rs7706353	5	103895016	T	C	0.479	0.479	245788	0.019	0.003	6568	5.08872e-11	No
rs4438849	5	103895102	G	T	0.463	0.463	235685	0.019	0.003	6567	5.137e-11	No
rs4813420	20	21238651	G	A	0.662	0.338	241578	-0.02	0.003	-6567	5.13703e-11	No
rs4749820	10	8800398	A	G	0.615	0.385	246508	-0.019	0.003	-6566	5.17782e-11	Yes
rs1421667	5	103907606	A	G	0.522	0.478	247941	-0.019	0.003	-6.56	5.36294e-11	No
rs4521446	5	103897758	C	T	0.479	0.479	245803	0.019	0.003	6558	5.43553e-11	No
rs1833514	5	103896130	C	T	0.479	0.479	245788	0.019	0.003	6558	5.45611e-11	No
rs2424354	20	21228506	T	C	0.663	0.337	242611	-0.02	0.003	-6558	5.46299e-11	No
rs10767740	11	28691134	G	A	0.333	0.333	232692	-0.02	0.003	-6557	5.48761e-11	No
rs2027105	10	8816199	T	C	0.615	0.385	248246	-0.019	0.003	-6556	5.52867e-11	Yes
rs7079263	10	8794106	T	C	0.616	0.384	248262	-0.019	0.003	-6556	5.543e-11	Yes
rs11242523	5	103905025	A	T	0.522	0.478	247934	-0.019	0.003	-6553	5.62528e-11	No
rs7902526	10	8820426	G	A	0.615	0.385	246506	-0.019	0.003	-6553	5.63287e-11	Yes
rs6047310	20	21201708	A	C	0.67	0.33	241063	-0.02	0.003	-6552	5.66132e-11	No
rs720324	20	21380772	A	C	0.656	0.344	241772	-0.02	0.003	-6552	5.66944e-11	No
rs1556593	10	8818097	A	T	0.616	0.384	248240	-0.019	0.003	-6547	5.85425e-11	Yes
rs10795674	10	8797946	T	C	0.615	0.385	246454	-0.019	0.003	-6546	5.91745e-11	Yes
rs2236178	20	21142813	C	T	0.67	0.33	226020	-0.021	0.003	-6544	5.98479e-11	No
rs3790142	20	21182819	A	T	0.339	0.339	242656	0.02	0.003	6544	5.99275e-11	No
rs2244336	10	8831827	C	G	0.383	0.383	246483	0.019	0.003	6542	6.08857e-11	Yes
rs1421668	5	103902958	T	C	0.522	0.478	247954	-0.019	0.003	-6541	6.12472e-11	No
rs2194027	5	87822672	A	T	0.488	0.488	247777	0.019	0.003	6.54	6.15078e-11	No
rs2236128	20	21194437	T	C	0.336	0.336	242758	0.02	0.003	6.54	6.15316e-11	No
rs28650836	20	21420492	T	C	0.343	0.343	243081	0.02	0.003	6.54	6.15536e-11	No
rs1000176	20	21233553	G	A	0.661	0.339	239453	-0.02	0.003	-6.54	6.16282e-11	No
rs2403284	5	103906073	T	C	0.522	0.478	247948	-0.019	0.003	-6538	6.23836e-11	No
rs12515429	5	103905275	T	C	0.522	0.478	247931	-0.019	0.003	-6534	6.39926e-11	No
rs9665567	10	8811525	T	A	0.615	0.385	248244	-0.019	0.003	-6532	6.50742e-11	Yes
rs11255891	10	8785995	C	T	0.616	0.384	248203	-0.019	0.003	-6529	6.63743e-11	Yes
rs13042216	20	21222126	C	G	0.664	0.336	243091	-0.02	0.003	-6526	6.74589e-11	No
rs17156671	5	103905410	C	A	0.522	0.478	247934	-0.019	0.003	-6525	6.8084e-11	No
rs2819341	1	43976157	A	G	0.279	0.279	248104	0.021	0.003	6525	6.8108e-11	No
rs7934432	11	28684221	A	G	0.331	0.331	232764	-0.02	0.003	-6524	6.83554e-11	No
rs2424353	20	21222045	A	G	0.663	0.337	243085	-0.02	0.003	-6524	6.84001e-11	No
rs6035788	20	21121739	G	C	0.661	0.339	241292	-0.02	0.003	-6522	6.94477e-11	No
rs6137297	20	21218023	T	C	0.665	0.335	224804	-0.021	0.003	-6521	7.00346e-11	No
rs10905464	10	8816783	A	G	0.614	0.386	245367	-0.019	0.003	-6.52	7.04238e-11	Yes
rs6035817	20	21221304	G	A	0.664	0.336	243109	-0.02	0.003	-6518	7.13776e-11	No
rs11255914	10	8811751	G	A	0.615	0.385	248253	-0.019	0.003	-6517	7.17849e-11	Yes
rs4305335	20	21199624	A	G	0.33	0.33	242751	0.02	0.003	6517	7.18463e-11	No
rs6113163	20	21187960	G	A	0.339	0.339	227866	0.02	0.003	6515	7.2858e-11	No
rs1644047	5	87865788	G	A	0.448	0.448	222642	0.02	0.003	6514	7.29757e-11	No
rs11242522	5	103904914	C	T	0.522	0.478	247907	-0.019	0.003	-6514	7.31771e-11	No
rs12657531	5	103903837	G	A	0.522	0.478	246167	-0.019	0.003	-6513	7.3505e-11	No
rs1548254	20	21177487	G	C	0.338	0.338	242650	0.02	0.003	6512	7.39488e-11	No
rs8124380	20	21420875	C	T	0.341	0.341	240213	0.02	0.003	6512	7.40425e-11	No
rs6047274	20	21135126	C	T	0.664	0.336	241488	-0.02	0.003	-6511	7.48192e-11	No
rs6137285	20	21179248	A	T	0.339	0.339	242628	0.02	0.003	6.51	7.50998e-11	No
rs7087891	10	8792629	T	A	0.614	0.386	247922	-0.019	0.003	-6.51	7.53952e-11	Yes
rs10789434	1	43976621	C	G	0.72	0.28	248089	-0.021	0.003	-6509	7.56776e-11	No
rs754332	20	21177898	A	G	0.339	0.339	242631	0.02	0.003	6507	7.65945e-11	No
rs2986300	10	8821635	T	G	0.383	0.383	248236	0.019	0.003	6507	7.66694e-11	Yes
rs2991809	10	8821674	C	T	0.383	0.383	248238	0.019	0.003	6506	7.72038e-11	Yes
rs5020655	10	8827493	C	A	0.383	0.383	248245	0.019	0.003	6502	7.93127e-11	Yes
rs2356009	11	28686052	T	C	0.331	0.331	232753	-0.02	0.003	-6498	8.13784e-11	No
rs290356	10	8822658	G	A	0.383	0.383	248259	0.019	0.003	6496	8.22376e-11	Yes
rs6035821	20	21243293	C	T	0.648	0.352	239323	-0.02	0.003	-6495	8.28407e-11	No
rs11255890	10	8784773	A	C	0.615	0.385	248078	-0.019	0.003	-6495	8.30001e-11	Yes
rs6137292	20	21195803	A	C	0.339	0.339	233946	0.02	0.003	6494	8.34876e-11	No
rs3748438	20	21196089	G	A	0.336	0.336	242780	0.02	0.003	6493	8.39807e-11	No
rs3791034	1	44145130	G	A	0.328	0.328	243486	-0.02	0.003	-6492	8.45185e-11	No
rs401305	10	8822422	G	C	0.383	0.383	248255	0.019	0.003	6492	8.48884e-11	Yes
rs1569959	20	21223410	G	T	0.665	0.335	243005	-0.02	0.003	-6489	8.6596e-11	No
rs6035811	20	21203946	C	G	0.664	0.336	241815	-0.02	0.003	-6489	8.66323e-11	No
rs3934797	4	112467612	A	G	0.178	0.178	215598	-0.026	0.004	-6488	8.71745e-11	Yes
rs4923554	11	28676838	G	A	0.335	0.335	229697	-0.02	0.003	-6483	8.96344e-11	No
rs3011225	1	44319373	A	G	0.767	0.233	231682	-0.023	0.003	-6483	9.00843e-11	No
rs4923556	11	28687766	C	T	0.331	0.331	232743	-0.02	0.003	-6481	9.13306e-11	No
rs669446	1	44129779	G	A	0.677	0.323	222971	-0.021	0.003	-6479	9.2027e-11	No
rs4813418	20	21202815	G	A	0.664	0.336	241760	-0.02	0.003	-6479	9.23461e-11	No
rs7721028	5	87880572	G	A	0.447	0.447	235884	0.019	0.003	6478	9.30439e-11	No
rs1080255	5	87882179	G	A	0.447	0.447	235880	0.019	0.003	6468	9.93199e-11	No
rs2032790	5	103908246	T	C	0.521	0.479	240868	-0.019	0.003	-6462	1.03395e-10	No
rs1334561	10	8820088	A	G	0.614	0.386	248236	-0.019	0.003	-6.46	1.04719e-10	Yes
rs1363097	5	103875902	T	C	0.479	0.479	237062	0.019	0.003	6458	1.05881e-10	No
rs918429	5	87873623	T	C	0.447	0.447	235861	0.019	0.003	6456	1.07477e-10	No
rs770083	12	89776284	C	T	0.441	0.441	240755	0.019	0.003	6455	1.0837e-10	Yes
rs2876594	20	21121472	T	A	0.658	0.342	238529	-0.02	0.003	-6453	1.09754e-10	No
rs6082361	20	21246620	A	G	0.645	0.355	241489	-0.019	0.003	-6453	1.09768e-10	No
rs1838059	11	28566616	C	T	0.501	0.499	248293	0.018	0.003	6453	1.09936e-10	No
rs959857	5	103909548	T	C	0.521	0.479	240784	-0.019	0.003	-6452	1.10167e-10	No
rs10071454	5	87870248	C	T	0.447	0.447	235860	0.019	0.003	6451	1.11241e-10	No
rs7722396	5	87875379	T	C	0.447	0.447	235869	0.019	0.003	6.45	1.11508e-10	No
rs959606	10	8835711	A	C	0.614	0.386	248139	-0.019	0.003	-6.45	1.12086e-10	Yes
rs4295362	5	103908868	T	C	0.522	0.478	240854	-0.019	0.003	-6448	1.13208e-10	No
rs72678674	1	44224688	A	G	0.26	0.26	235635	-0.021	0.003	-6448	1.13258e-10	No
rs2039494	10	8821145	T	C	0.615	0.385	248236	-0.019	0.003	-6448	1.13303e-10	Yes
rs2483936	10	8828404	A	G	0.383	0.383	248218	0.019	0.003	6448	1.1338e-10	Yes
rs11255912	10	8808327	A	C	0.616	0.384	248226	-0.019	0.003	-6446	1.14542e-10	Yes
rs12248966	10	8831436	A	C	0.614	0.386	248227	-0.019	0.003	-6444	1.16028e-10	Yes
rs9645634	11	28557541	A	T	0.5	0.5	248303	0.018	0.003	6443	1.16842e-10	No
rs2039496	10	8821299	T	C	0.615	0.385	248241	-0.019	0.003	-6443	1.16937e-10	Yes
rs7923068	10	8786826	A	G	0.619	0.381	248280	-0.019	0.003	-6442	1.17864e-10	Yes
rs2104525	10	8831074	C	T	0.614	0.386	248228	-0.019	0.003	-6442	1.17929e-10	Yes
rs959607	10	8835914	A	G	0.614	0.386	248130	-0.019	0.003	-6.44	1.19506e-10	Yes
rs1659071	5	87863610	T	C	0.448	0.448	235830	0.019	0.003	6439	1.20423e-10	No
rs804381	20	21425593	C	G	0.344	0.344	243104	0.019	0.003	6439	1.20606e-10	No
rs3928823	10	8805857	A	G	0.616	0.384	248205	-0.019	0.003	-6436	1.22449e-10	Yes
rs1421666	5	103908410	G	A	0.521	0.479	240868	-0.019	0.003	-6436	1.22779e-10	No
rs7075267	10	8831705	C	T	0.614	0.386	248227	-0.019	0.003	-6436	1.22915e-10	Yes
rs11030371	11	28563532	T	C	0.501	0.499	248300	0.018	0.003	6435	1.23135e-10	No
rs7480281	11	28555667	G	T	0.5	0.5	248297	0.018	0.003	6435	1.23391e-10	No
rs2039495	10	8821156	T	G	0.615	0.385	248236	-0.019	0.003	-6435	1.23748e-10	Yes
rs17653807	11	28558304	G	A	0.501	0.499	248303	0.018	0.003	6435	1.23792e-10	No
rs4923544	11	28565174	A	G	0.501	0.499	248249	0.018	0.003	6433	1.25117e-10	No
rs10501101	11	28554534	G	C	0.5	0.5	248297	0.018	0.003	6432	1.26161e-10	No
rs982013	10	8819182	T	C	0.615	0.385	248242	-0.019	0.003	-6429	1.28293e-10	Yes
rs4482879	5	103878652	C	A	0.478	0.478	235011	0.019	0.003	6428	1.29684e-10	No
rs11605699	11	28562521	T	C	0.501	0.499	248302	0.018	0.003	6427	1.3006e-10	No
rs7917006	10	8820542	C	G	0.614	0.386	248134	-0.019	0.003	-6426	1.30707e-10	Yes
rs9645613	11	28559464	G	A	0.501	0.499	248290	0.018	0.003	6422	1.3486e-10	No
rs62234991	3	20744496	A	G	0.279	0.279	235392	-0.021	0.003	-6421	1.35535e-10	Yes
rs804385	20	21437313	C	T	0.344	0.344	242952	0.019	0.003	6.42	1.35948e-10	No
rs6137286	20	21179752	T	C	0.336	0.336	242617	0.02	0.003	6.42	1.36317e-10	No
rs2252714	20	21223498	T	A	0.67	0.33	242971	-0.02	0.003	-6419	1.36881e-10	No
rs13282281	8	93297037	A	C	0.568	0.432	247049	-0.018	0.003	-6419	1.37368e-10	Yes
rs6035822	20	21245206	T	C	0.646	0.354	241507	-0.019	0.003	-6417	1.3873e-10	No
rs10835356	11	28565801	A	G	0.501	0.499	248291	0.018	0.003	6417	1.38861e-10	No
rs7068268	10	8838086	T	C	0.608	0.392	221449	-0.02	0.003	-6416	1.39864e-10	Yes
rs7944587	11	28528438	C	T	0.5	0.5	248195	0.018	0.003	6414	1.41729e-10	No
rs11955377	5	103861597	C	A	0.488	0.488	248012	0.018	0.003	6413	1.42957e-10	No
rs10835357	11	28567636	G	A	0.501	0.499	248292	0.018	0.003	6411	1.44148e-10	No
rs4515268	5	103874262	G	T	0.479	0.479	248099	0.018	0.003	6405	1.50296e-10	No
rs57897530	20	21425150	A	T	0.344	0.344	243053	0.019	0.003	6403	1.52432e-10	No
rs10835353	11	28547534	A	G	0.499	0.499	248282	0.018	0.003	6.4	1.55415e-10	No
rs804373	20	21408713	G	A	0.344	0.344	241941	0.019	0.003	6.4	1.55808e-10	No
rs11030368	11	28559341	G	A	0.501	0.499	248303	0.018	0.003	6399	1.56548e-10	No
rs4922805	11	28543098	A	G	0.5	0.5	243766	0.018	0.003	6399	1.56885e-10	No
rs11030370	11	28562244	G	A	0.501	0.499	248302	0.018	0.003	6396	1.59489e-10	No
rs7944588	11	28528440	C	T	0.5	0.5	248193	0.018	0.003	6394	1.61152e-10	No
rs6602338	10	8837965	C	T	0.608	0.392	223532	-0.02	0.003	-6394	1.61425e-10	No
rs7108101	11	28568914	T	G	0.501	0.499	248260	0.018	0.003	6393	1.62198e-10	No
rs10506965	12	89775029	G	T	0.559	0.441	247891	-0.018	0.003	-6393	1.62462e-10	Yes
rs990846	11	28548408	C	T	0.5	0.5	243748	0.018	0.003	6393	1.62627e-10	No
rs12790029	11	28552006	G	C	0.499	0.499	248268	0.018	0.003	6392	1.63542e-10	No
rs11030372	11	28563944	A	G	0.499	0.499	248280	0.018	0.003	6.39	1.65979e-10	No
rs11747125	5	103847569	T	C	0.478	0.478	248218	0.018	0.003	6.39	1.66035e-10	No
rs34894163	11	28556277	G	A	0.499	0.499	248278	0.018	0.003	6389	1.66457e-10	No
rs13187104	5	103841272	G	T	0.48	0.48	248085	0.018	0.003	6384	1.72923e-10	No
rs2428852	1	44346875	A	G	0.744	0.256	247152	-0.021	0.003	-6384	1.72997e-10	No
rs969397	5	103863877	A	G	0.478	0.478	247146	0.018	0.003	6382	1.74915e-10	No
rs11030367	11	28557129	G	T	0.5	0.5	246562	0.018	0.003	6375	1.82729e-10	No
rs72678864	4	112422145	A	G	0.156	0.156	215115	-0.027	0.004	-6375	1.83135e-10	Yes
rs10835355	11	28547658	A	G	0.5	0.5	243769	0.018	0.003	6374	1.84097e-10	No
rs1074267	11	28529506	C	A	0.499	0.499	248230	0.018	0.003	6373	1.85911e-10	No
rs810680	1	44347856	T	C	0.744	0.256	248249	-0.021	0.003	-6372	1.87065e-10	No
rs10835350	11	28523385	G	A	0.5	0.5	248148	0.018	0.003	6.37	1.88651e-10	No
rs811698	20	21416679	G	T	0.344	0.344	230320	0.02	0.003	6.37	1.88699e-10	No
rs12365038	11	28523459	A	G	0.5	0.5	248146	0.018	0.003	6.37	1.89608e-10	No
rs62234988	3	20736873	C	T	0.278	0.278	235699	-0.021	0.003	-6369	1.89679e-10	Yes
rs804383	20	21430570	A	G	0.344	0.344	243115	0.019	0.003	6368	1.91217e-10	No
rs10835354	11	28547545	G	A	0.5	0.5	243772	0.018	0.003	6368	1.91361e-10	No
rs4922806	11	28546815	C	G	0.5	0.5	243768	0.018	0.003	6368	1.9192e-10	No
rs7935201	11	28547743	T	C	0.5	0.5	243730	0.018	0.003	6364	1.96939e-10	No
rs11030354	11	28525124	G	A	0.5	0.5	248120	0.018	0.003	6362	1.99152e-10	No
rs55964255	3	20742291	T	C	0.277	0.277	235519	-0.021	0.003	-6359	2.03174e-10	Yes
rs6484373	11	28526247	A	G	0.499	0.499	248191	0.018	0.003	6358	2.04116e-10	No
rs1363098	5	103867339	A	G	0.478	0.478	244867	0.018	0.003	6358	2.04539e-10	No
rs35319957	5	103864338	C	G	0.488	0.488	248063	0.018	0.003	6357	2.06295e-10	No
rs1838061	11	28546150	T	C	0.5	0.5	243768	0.018	0.003	6356	2.07416e-10	No
rs4703040	5	103879813	T	G	0.478	0.478	248201	0.018	0.003	6355	2.08764e-10	No
rs12769121	10	8838901	G	A	0.608	0.392	223511	-0.019	0.003	-6354	2.10132e-10	No
rs7731266	5	103877918	C	G	0.478	0.478	248177	0.018	0.003	6353	2.11233e-10	No
rs2906458	1	44336389	A	G	0.744	0.256	248190	-0.021	0.003	-6.35	2.15301e-10	No
rs10071115	5	103912208	A	C	0.512	0.488	240838	-0.018	0.003	-6349	2.16389e-10	No
rs11030376	11	28574639	A	C	0.5	0.5	248189	0.018	0.003	6349	2.16781e-10	No
rs2485996	1	44354661	T	C	0.744	0.256	248231	-0.021	0.003	-6349	2.16938e-10	No
rs67909927	5	103827658	G	A	0.478	0.478	248169	0.018	0.003	6349	2.17125e-10	No
rs72678859	4	112406961	T	C	0.155	0.155	216881	-0.027	0.004	-6348	2.17816e-10	Yes
rs2483937	10	8828397	G	A	0.384	0.384	248117	0.019	0.003	6348	2.18244e-10	No
rs1596297	11	28575986	A	G	0.5	0.5	248201	0.018	0.003	6348	2.18527e-10	No
rs804384	20	21436792	G	A	0.344	0.344	242934	0.019	0.003	6347	2.19408e-10	No
rs4320234	5	103895115	C	T	0.481	0.481	235703	0.019	0.003	6347	2.20259e-10	No
rs6075780	20	21217621	A	G	0.664	0.336	242030	-0.019	0.003	-6345	2.2187e-10	No
rs10767742	11	28703205	T	C	0.616	0.384	246059	0.019	0.003	6345	2.23124e-10	No
rs61889192	11	28528608	G	A	0.499	0.499	248217	0.018	0.003	6344	2.23595e-10	No
rs11958220	5	103843517	T	C	0.478	0.478	248179	0.018	0.003	6344	2.23904e-10	No
rs11747766	5	103838556	G	T	0.478	0.478	245875	0.018	0.003	6343	2.26064e-10	No
rs803680	1	44364370	C	G	0.744	0.256	248094	-0.021	0.003	-6337	2.34496e-10	No
rs6484375	11	28573675	G	T	0.5	0.5	248207	0.018	0.003	6333	2.40859e-10	No
rs10501100	11	28539559	G	C	0.501	0.499	243761	0.018	0.003	6332	2.42534e-10	No
rs2366311	3	20740333	G	C	0.278	0.278	235574	-0.021	0.003	-6331	2.43317e-10	Yes
rs11030357	11	28528555	C	G	0.498	0.498	248188	0.018	0.003	6.33	2.44888e-10	No
rs11030410	11	28700544	A	G	0.616	0.384	248197	0.018	0.003	6329	2.46089e-10	No
rs10835351	11	28530944	C	T	0.501	0.499	243689	0.018	0.003	6329	2.4625e-10	No
rs12681205	8	93298074	A	C	0.568	0.432	244747	-0.018	0.003	-6329	2.47358e-10	Yes
rs7706513	5	103832094	A	G	0.477	0.477	248164	0.018	0.003	6327	2.50543e-10	No
rs4314918	1	44377503	A	G	0.819	0.181	247186	-0.023	0.004	-6325	2.5381e-10	No
rs11030374	11	28568413	G	T	0.499	0.499	248256	0.018	0.003	6324	2.54774e-10	No
rs13165289	5	103836995	C	T	0.478	0.478	248160	0.018	0.003	6321	2.59975e-10	No
rs11210937	1	44405563	C	T	0.82	0.18	248148	-0.023	0.004	-6321	2.60144e-10	No
rs9645635	11	28559995	T	C	0.499	0.499	248282	0.018	0.003	6321	2.60415e-10	No
rs10835349	11	28523376	A	G	0.5	0.5	248149	0.018	0.003	6.32	2.61557e-10	No
rs10464007	5	103831500	A	T	0.478	0.478	248185	0.018	0.003	6.32	2.62287e-10	No
rs12819667	12	89763529	T	C	0.557	0.443	248180	-0.018	0.003	-6319	2.64005e-10	Yes
rs35347860	11	28539394	A	G	0.499	0.499	248264	0.018	0.003	6319	2.6402e-10	No
rs11030358	11	28534064	T	C	0.5	0.5	243751	0.018	0.003	6315	2.70215e-10	No
rs12658019	5	103904108	G	A	0.548	0.452	233854	-0.019	0.003	-6314	2.72107e-10	No
rs2424352	20	21215001	A	C	0.662	0.338	239079	-0.019	0.003	-6311	2.77026e-10	No
rs7944200	11	28702277	T	C	0.617	0.383	248221	0.018	0.003	6.31	2.79226e-10	No
rs10767734	11	28642381	T	C	0.353	0.353	215425	-0.02	0.003	-6308	2.83381e-10	No
rs11030377	11	28576651	G	A	0.5	0.5	246035	0.018	0.003	6306	2.8542e-10	No
rs17653348	11	28539304	A	G	0.5	0.5	243759	0.018	0.003	6306	2.8711e-10	No
rs6132424	20	21393199	G	A	0.344	0.344	226332	0.02	0.003	6302	2.93522e-10	No
rs7088921	10	8796848	A	G	0.617	0.383	243756	-0.019	0.003	-6297	3.03574e-10	Yes
rs7090156	10	8797624	A	T	0.617	0.383	243741	-0.019	0.003	-6297	3.04001e-10	Yes
rs7844069	8	93277087	G	T	0.577	0.423	242348	-0.018	0.003	-6291	3.1507e-10	Yes
rs1392576	3	20737789	G	A	0.594	0.406	247726	-0.018	0.003	-6288	3.20923e-10	Yes
rs6668616	1	44216376	C	T	0.31	0.31	248281	-0.019	0.003	-6288	3.22249e-10	No
rs12363459	11	28535612	A	T	0.5	0.5	243758	0.018	0.003	6286	3.25836e-10	No
rs62362443	5	103912114	C	A	0.515	0.485	240745	-0.018	0.003	-6282	3.35275e-10	No
rs4465354	11	28534233	G	A	0.5	0.5	243752	0.018	0.003	6.28	3.38108e-10	No
rs9969232	7	114158954	A	G	0.652	0.348	246808	0.019	0.003	6275	3.4979e-10	Yes
rs618369	1	44071796	T	G	0.699	0.301	225675	-0.02	0.003	-6272	3.56468e-10	No
rs990845	11	28548229	C	A	0.5	0.5	241456	0.018	0.003	6269	3.63209e-10	No
rs6429637	1	44198531	G	A	0.308	0.308	243617	-0.019	0.003	-6268	3.65455e-10	No
rs3791129	1	44480093	A	G	0.725	0.275	216629	-0.021	0.003	-6266	3.70141e-10	No
rs6082289	20	21019305	C	T	0.794	0.206	241790	-0.022	0.004	-6264	3.74702e-10	No
rs6047338	20	21245989	G	C	0.648	0.352	241473	-0.019	0.003	-6261	3.82107e-10	No
rs6047270	20	21122212	C	T	0.672	0.328	218255	-0.02	0.003	-6257	3.9178e-10	No
rs10040923	5	103822036	A	G	0.479	0.479	245228	0.018	0.003	6253	4.02542e-10	No
rs10506971	12	89757937	A	G	0.557	0.443	248190	-0.018	0.003	-6252	4.05254e-10	Yes
rs1427828	12	89762499	G	C	0.557	0.443	248182	-0.018	0.003	-6.25	4.11719e-10	Yes
rs722095	20	21446298	T	G	0.34	0.34	235521	0.019	0.003	6249	4.12226e-10	No
rs3011223	1	44318286	C	T	0.733	0.267	248192	-0.02	0.003	-6248	4.15691e-10	No
rs3990314	12	89771512	C	T	0.442	0.442	248218	0.018	0.003	6248	4.1706e-10	Yes
rs8114493	20	21443672	G	C	0.339	0.339	242863	0.019	0.003	6247	4.19031e-10	No
rs4858252	3	20728521	A	G	0.596	0.404	248004	-0.018	0.003	-6243	4.28627e-10	Yes
rs11729080	4	112503872	A	G	0.155	0.155	201792	-0.027	0.004	-6241	4.34676e-10	Yes
rs112646031	1	44213051	G	C	0.307	0.307	248253	-0.019	0.003	-6.24	4.36699e-10	No
rs3850651	5	88181109	G	T	0.409	0.409	230326	-0.019	0.003	-6239	4.40271e-10	No
rs12354267	1	44248272	C	T	0.309	0.309	224818	-0.02	0.003	-6238	4.44271e-10	No
rs7708883	5	144547439	A	G	0.412	0.412	237153	0.018	0.003	6228	4.72723e-10	Yes
rs1582419	5	103870101	C	T	0.488	0.488	240982	0.018	0.003	6224	4.85531e-10	No
rs7014625	8	93293461	G	A	0.569	0.431	233708	-0.018	0.003	-6223	4.87234e-10	Yes
rs2610676	2	104446402	G	A	0.596	0.404	234306	0.019	0.003	6217	5.06829e-10	No
rs9665552	10	8811034	C	T	0.617	0.383	241420	-0.018	0.003	-6213	5.19096e-10	Yes
rs6414946	5	87729711	C	A	0.46	0.46	248133	-0.018	0.003	-6213	5.21259e-10	No
rs1427829	12	89760744	G	A	0.557	0.443	248182	-0.018	0.003	-6.21	5.30132e-10	Yes
rs7520053	1	44226657	G	A	0.309	0.309	235059	-0.02	0.003	-6209	5.34467e-10	No
rs6550551	3	20727565	C	G	0.596	0.404	248072	-0.018	0.003	-6208	5.35869e-10	Yes
rs2040950	1	44315113	C	G	0.733	0.267	248168	-0.02	0.003	-6208	5.38159e-10	No
rs3011228	1	44325995	G	A	0.732	0.268	248127	-0.02	0.003	-6204	5.50447e-10	No
rs3094954	1	44320919	T	C	0.732	0.268	248184	-0.02	0.003	-6203	5.54631e-10	No
rs2703577	15	57354415	G	A	0.607	0.393	241792	0.018	0.003	6201	5.62651e-10	No
rs882464	1	43974764	T	G	0.719	0.281	232618	-0.02	0.003	-6199	5.68521e-10	No
rs3790141	20	21187315	G	C	0.442	0.442	209457	0.019	0.003	6196	5.7743e-10	No
rs3791102	1	44366617	T	C	0.744	0.256	248064	-0.02	0.003	-6196	5.80512e-10	No
rs4660753	1	44321044	A	G	0.732	0.268	248185	-0.02	0.003	-6196	5.80737e-10	No
rs6452791	5	87771093	C	A	0.451	0.451	248082	-0.018	0.003	-6194	5.85993e-10	No
rs2570496	2	104442942	T	G	0.604	0.396	247030	0.018	0.003	6191	5.97123e-10	No
rs17718444	3	71499401	T	C	0.31	0.31	247098	-0.019	0.003	-6191	5.98793e-10	Yes
rs11590279	1	44244183	T	C	0.306	0.306	247992	-0.019	0.003	-6.19	6.0056e-10	No
rs4598653	11	28549266	A	G	0.499	0.499	230302	0.018	0.003	6189	6.07042e-10	No
rs2678665	2	104443637	G	A	0.604	0.396	247033	0.018	0.003	6189	6.07212e-10	No
rs3011222	1	44317545	T	C	0.732	0.268	248181	-0.02	0.003	-6188	6.075e-10	No
rs3762422	1	44400532	A	T	0.767	0.233	248034	-0.021	0.003	-6187	6.12256e-10	No
rs4571506	5	87756918	T	C	0.452	0.452	241374	-0.018	0.003	-6187	6.13414e-10	No
rs7551551	1	44213482	A	C	0.307	0.307	248254	-0.019	0.003	-6186	6.1562e-10	No
rs9293500	5	87765771	C	T	0.45	0.45	248104	-0.018	0.003	-6186	6.17613e-10	No
rs2424370	20	21437839	G	T	0.34	0.34	228004	0.019	0.003	6185	6.21334e-10	No
rs10795678	10	8813629	T	C	0.616	0.384	235025	-0.019	0.003	-6184	6.254e-10	Yes
rs61768432	1	44243561	T	A	0.307	0.307	247960	-0.019	0.003	-6184	6.26327e-10	No
rs4352629	5	87756821	T	C	0.451	0.451	228768	-0.018	0.003	-6184	6.26806e-10	No
rs6873449	5	87773655	G	A	0.451	0.451	248073	-0.018	0.003	-6182	6.3097e-10	No
rs6891239	5	87769693	T	C	0.452	0.452	248087	-0.018	0.003	-6181	6.35045e-10	No
rs55695044	1	44243658	T	C	0.307	0.307	247963	-0.019	0.003	-6181	6.3694e-10	No
rs2570495	2	104443942	T	C	0.604	0.396	246678	0.018	0.003	6181	6.38054e-10	No
rs2678664	2	104444273	G	A	0.604	0.396	244399	0.018	0.003	6181	6.3887e-10	No
rs3011224	1	44318483	T	C	0.732	0.268	248121	-0.02	0.003	-6.18	6.39792e-10	No
rs2610682	2	104443926	A	C	0.604	0.396	246703	0.018	0.003	6.18	6.41293e-10	No
rs492929	1	44068275	A	G	0.298	0.298	230568	-0.02	0.003	-6177	6.52212e-10	No
rs2610700	2	104447239	T	C	0.604	0.396	246707	0.018	0.003	6177	6.55228e-10	No
rs1029632	1	44207899	A	C	0.309	0.309	243692	-0.019	0.003	-6173	6.68305e-10	No
rs3791044	1	44219933	A	G	0.307	0.307	248275	-0.019	0.003	-6173	6.70957e-10	No
rs7448716	5	87752695	G	A	0.452	0.452	233308	-0.018	0.003	-6173	6.71541e-10	No
rs10890280	1	44238218	G	A	0.309	0.309	248104	-0.019	0.003	-6171	6.77698e-10	No
rs6414945	5	87682030	A	G	0.46	0.46	248176	-0.018	0.003	-6171	6.7799e-10	No
rs11578313	1	44392792	A	G	0.768	0.232	248109	-0.021	0.003	-6171	6.80671e-10	No
rs7529895	1	44241870	T	C	0.306	0.306	247977	-0.019	0.003	-6.17	6.81e-10	No
rs1550535	2	104451277	T	C	0.604	0.396	246652	0.018	0.003	6169	6.85681e-10	No
rs2570494	2	104445272	G	T	0.604	0.396	246706	0.018	0.003	6168	6.91248e-10	No
rs2570491	2	104450970	A	G	0.604	0.396	246702	0.018	0.003	6168	6.92834e-10	No
rs11952470	5	87763516	A	G	0.45	0.45	248138	-0.018	0.003	-6167	6.9808e-10	No
rs4916910	5	87696843	A	G	0.46	0.46	248120	-0.018	0.003	-6166	7.00747e-10	No
rs4660754	1	44321218	T	G	0.732	0.268	248110	-0.02	0.003	-6166	7.01323e-10	No
rs4660262	1	44382524	A	G	0.768	0.232	248161	-0.021	0.003	-6165	7.04138e-10	No
rs2951906	15	57337969	C	G	0.608	0.392	243594	0.018	0.003	6165	7.06431e-10	No
rs10795677	10	8803581	C	T	0.616	0.384	235058	-0.018	0.003	-6164	7.10071e-10	Yes
rs7531165	1	44237247	T	C	0.309	0.309	248149	-0.019	0.003	-6163	7.11908e-10	No
rs2920265	15	57337480	A	G	0.608	0.392	243592	0.018	0.003	6163	7.15481e-10	No
rs2610696	2	104449526	T	C	0.604	0.396	246710	0.018	0.003	6163	7.15917e-10	No
rs7722095	5	87740893	C	T	0.454	0.454	248226	-0.018	0.003	-6163	7.15935e-10	No
rs10060720	5	87763468	A	C	0.452	0.452	248122	-0.018	0.003	-6.16	7.29094e-10	No
rs2470082	15	57337093	A	G	0.608	0.392	243596	0.018	0.003	6159	7.33053e-10	No
rs3791047	1	44236114	G	A	0.309	0.309	248158	-0.019	0.003	-6158	7.35835e-10	No
rs12083110	1	44245049	C	T	0.307	0.307	248025	-0.019	0.003	-6158	7.38977e-10	No
rs2570493	2	104445367	T	C	0.604	0.396	244973	0.018	0.003	6156	7.45886e-10	No
rs4660761	1	44440146	A	G	0.819	0.181	248221	-0.023	0.004	-6156	7.46156e-10	No
rs2898558	5	87693637	C	G	0.46	0.46	248114	-0.018	0.003	-6155	7.49363e-10	No
rs6452785	5	87685500	T	C	0.461	0.461	248041	-0.018	0.003	-6151	7.67641e-10	No
rs12537376	7	114025053	G	A	0.378	0.378	223295	-0.019	0.003	-6.15	7.73805e-10	Yes
rs7412307	1	44433864	G	C	0.819	0.181	246464	-0.023	0.004	-6149	7.78462e-10	No
rs4244212	5	87764618	A	G	0.451	0.451	248130	-0.018	0.003	-6149	7.78891e-10	No
rs1820995	15	57332971	G	A	0.392	0.392	230356	-0.019	0.003	-6149	7.80512e-10	No
rs1438898	2	145714354	C	A	0.242	0.242	244830	-0.021	0.003	-6148	7.85834e-10	Yes
rs9866656	3	20726723	A	G	0.595	0.405	232619	-0.018	0.003	-6146	7.9692e-10	Yes
rs9326136	1	44390392	T	C	0.766	0.234	248103	-0.021	0.003	-6145	7.98567e-10	No
rs2570490	2	104451549	C	T	0.604	0.396	244920	0.018	0.003	6145	7.99433e-10	No
rs7516647	1	44237465	T	C	0.307	0.307	248155	-0.019	0.003	-6143	8.09974e-10	No
rs2439919	15	57368459	C	T	0.61	0.39	241869	0.018	0.003	6138	8.34661e-10	No
rs10078807	5	103912319	G	A	0.509	0.491	238939	-0.018	0.003	-6136	8.47032e-10	No
rs3791046	1	44231807	A	C	0.309	0.309	233308	-0.019	0.003	-6136	8.47593e-10	No
rs6665014	1	44226004	G	T	0.775	0.225	233952	-0.021	0.004	-6135	8.51554e-10	No
rs7511800	1	44214269	T	A	0.306	0.306	248076	-0.019	0.003	-6133	8.60038e-10	No
rs72854462	2	145720139	G	A	0.242	0.242	247133	-0.02	0.003	-6133	8.61012e-10	Yes
rs2733341	15	57466232	A	T	0.574	0.426	242818	0.018	0.003	6133	8.63492e-10	No
rs7708715	5	87712519	A	C	0.46	0.46	248216	-0.017	0.003	-6132	8.68561e-10	No
rs12410334	1	44442521	C	A	0.819	0.181	248221	-0.023	0.004	-6131	8.74488e-10	No
rs11210916	1	44232926	A	G	0.309	0.309	248227	-0.019	0.003	-6.13	8.79842e-10	No
rs3791040	1	44202733	G	A	0.31	0.31	243642	-0.019	0.003	-6126	8.99189e-10	No
rs2951904	15	57364814	A	G	0.609	0.391	241835	0.018	0.003	6126	9.0133e-10	No
rs1500422	3	20720138	A	G	0.366	0.366	222667	-0.019	0.003	-6126	9.02009e-10	Yes
rs2703576	15	57355156	G	A	0.609	0.391	241768	0.018	0.003	6124	9.1048e-10	No
rs2158954	1	44244667	A	G	0.307	0.307	246295	-0.019	0.003	-6124	9.13259e-10	No
rs2951901	15	57336750	T	A	0.608	0.392	243580	0.018	0.003	6124	9.13358e-10	No
rs1013793	1	44207553	T	C	0.309	0.309	241960	-0.019	0.003	-6122	9.26728e-10	No
rs2733182	15	57356868	C	T	0.608	0.392	241682	0.018	0.003	6122	9.26867e-10	No
rs6673970	1	44199469	C	A	0.308	0.308	243623	-0.019	0.003	-6.12	9.37109e-10	No
rs1846723	3	20719997	T	C	0.367	0.367	235851	-0.018	0.003	-6119	9.41363e-10	Yes
rs2951903	15	57366404	T	C	0.609	0.391	241860	0.018	0.003	6115	9.64589e-10	No
rs11928374	3	20564559	C	T	0.4	0.4	247718	-0.018	0.003	-6115	9.67411e-10	No
rs4858241	3	20669071	G	T	0.364	0.364	235592	-0.019	0.003	-6114	9.73491e-10	Yes
rs2733188	15	57370507	T	C	0.61	0.39	241881	0.018	0.003	6114	9.74533e-10	No
rs6452784	5	87680994	G	A	0.46	0.46	248181	-0.017	0.003	-6113	9.77339e-10	No
rs2886697	3	20724204	A	G	0.367	0.367	248082	-0.018	0.003	-6109	1.00453e-09	Yes
rs4815039	20	21273696	T	A	0.646	0.354	232648	-0.019	0.003	-6108	1.00797e-09	No
rs188582	5	88167740	C	G	0.471	0.471	230083	-0.018	0.003	-6107	1.01675e-09	No
rs216057	5	88170331	C	T	0.471	0.471	230109	-0.018	0.003	-6106	1.0197e-09	No
rs2906466	1	44322220	G	A	0.732	0.268	235005	-0.02	0.003	-6106	1.02175e-09	No
rs304136	5	88170066	C	T	0.472	0.472	230929	-0.018	0.003	-6106	1.0243e-09	No
rs6866315	5	87754805	T	C	0.454	0.454	248200	-0.017	0.003	-6106	1.0246e-09	No
rs7551644	1	44228016	T	A	0.311	0.311	248234	-0.019	0.003	-6104	1.03259e-09	No
rs7940384	11	28697984	G	A	0.618	0.382	244744	0.018	0.003	6104	1.03485e-09	No
rs7728883	5	87751752	A	G	0.454	0.454	248220	-0.017	0.003	-6102	1.04466e-09	No
rs6874021	5	87773729	T	G	0.453	0.453	248054	-0.017	0.003	-6102	1.04669e-09	No
rs10890281	1	44245939	A	C	0.307	0.307	248004	-0.019	0.003	-6102	1.05003e-09	No
rs6035772	20	21055045	C	T	0.703	0.297	241174	-0.019	0.003	-6.1	1.05877e-09	No
rs10477835	5	103917539	A	T	0.387	0.387	248091	-0.018	0.003	-6098	1.07096e-09	No
rs2733185	15	57361347	A	G	0.609	0.391	241825	0.018	0.003	6096	1.08643e-09	No
rs7513994	1	44225051	G	A	0.775	0.225	235644	-0.021	0.003	-6095	1.09143e-09	No
rs13176429	5	43152216	C	T	0.677	0.323	248053	0.018	0.003	6092	1.1122e-09	No
rs10835347	11	28516942	T	G	0.507	0.493	248106	0.017	0.003	6091	1.12068e-09	No
rs12127737	1	44402565	A	G	0.769	0.231	248077	-0.021	0.003	-6091	1.1228e-09	No
rs304137	5	88169652	G	A	0.471	0.471	230951	-0.018	0.003	-6091	1.12284e-09	No
rs6678767	1	44220670	A	G	0.31	0.31	248282	-0.019	0.003	-6089	1.13321e-09	No
rs2264904	15	57373739	A	G	0.61	0.39	241895	0.018	0.003	6089	1.1361e-09	No
rs6700256	1	44216887	A	G	0.31	0.31	248281	-0.019	0.003	-6089	1.13871e-09	No
rs2585112	15	57358428	T	C	0.608	0.392	241775	0.018	0.003	6088	1.13991e-09	No
rs967514	15	57413776	G	A	0.604	0.396	243714	0.018	0.003	6086	1.1579e-09	No
rs4815035	20	21258119	G	A	0.646	0.354	235035	-0.019	0.003	-6086	1.16018e-09	No
rs713191	1	44314553	G	A	0.732	0.268	248128	-0.02	0.003	-6085	1.1641e-09	No
rs56701980	1	44215412	C	T	0.31	0.31	248281	-0.019	0.003	-6085	1.16425e-09	No
rs2439918	15	57344647	G	T	0.608	0.392	243563	0.018	0.003	6083	1.17917e-09	No
rs2920269	15	57363922	C	G	0.607	0.393	241758	0.018	0.003	6083	1.18137e-09	No
rs11210912	1	44220737	G	T	0.31	0.31	248282	-0.019	0.003	-6082	1.18674e-09	No
rs11587515	1	44222570	T	C	0.309	0.309	248295	-0.019	0.003	-6081	1.19066e-09	No
rs2243792	10	8826990	T	C	0.382	0.382	232764	0.018	0.003	6081	1.1923e-09	Yes
rs7126224	11	28439406	C	T	0.51	0.49	242943	0.017	0.003	6.08	1.20028e-09	Yes
rs2252720	20	21223663	T	C	0.669	0.331	235840	-0.019	0.003	-6.08	1.20186e-09	No
rs2957574	15	57336825	T	C	0.608	0.392	243571	0.018	0.003	6.08	1.20282e-09	No
rs11584382	1	44216634	T	C	0.309	0.309	248295	-0.019	0.003	-6079	1.20802e-09	No
rs6429639	1	44217753	A	G	0.31	0.31	248284	-0.019	0.003	-6078	1.21666e-09	No
rs112518613	1	44224985	C	T	0.31	0.31	248278	-0.019	0.003	-6078	1.21916e-09	No
rs2920264	15	57321065	C	T	0.393	0.393	241118	-0.018	0.003	-6077	1.22764e-09	No
rs10767746	11	28709323	T	C	0.617	0.383	232684	0.018	0.003	6074	1.24725e-09	No
rs704067	12	89726027	A	G	0.441	0.441	218501	0.019	0.003	6074	1.25047e-09	Yes
rs2570492	2	104447905	G	A	0.612	0.388	246706	0.018	0.003	6073	1.25435e-09	No
rs1441100	2	104450471	G	A	0.611	0.389	246704	0.018	0.003	6073	1.25832e-09	No
rs11210914	1	44223456	C	T	0.31	0.31	248288	-0.019	0.003	-6073	1.25923e-09	No
rs11581514	1	44222204	G	A	0.31	0.31	248289	-0.019	0.003	-6.07	1.28307e-09	No
rs66571810	7	114021870	C	T	0.375	0.375	221578	-0.019	0.003	-6069	1.28861e-09	Yes
rs12900874	15	57358997	A	T	0.592	0.408	241778	0.018	0.003	6068	1.29353e-09	No
rs2435907	15	57333416	G	A	0.392	0.392	243533	-0.018	0.003	-6068	1.295e-09	No
rs1550536	2	104451134	G	C	0.612	0.388	246656	0.018	0.003	6067	1.3037e-09	No
rs59305903	1	44210191	T	C	0.309	0.309	243673	-0.019	0.003	-6067	1.30404e-09	No
rs2733170	15	57320664	T	C	0.393	0.393	239497	-0.018	0.003	-6066	1.3075e-09	No
rs2962992	15	57346505	C	T	0.609	0.391	242856	0.018	0.003	6065	1.31779e-09	No
rs2962990	15	57350965	T	C	0.608	0.392	241804	0.018	0.003	6065	1.32276e-09	No
rs3791043	1	44219546	T	G	0.31	0.31	248286	-0.019	0.003	-6064	1.32597e-09	No
rs2678662	2	104446759	G	T	0.612	0.388	246706	0.018	0.003	6063	1.33279e-09	No
rs2582908	11	28522535	G	C	0.491	0.491	248160	-0.017	0.003	-6063	1.33532e-09	No
rs4858250	3	20726642	A	G	0.367	0.367	248119	-0.018	0.003	-6063	1.33558e-09	Yes
rs12877838	13	78895944	T	G	0.365	0.365	247823	0.018	0.003	6062	1.34196e-09	No
rs2951898	15	57383139	A	G	0.609	0.391	241840	0.018	0.003	6061	1.35575e-09	No
rs2464429	15	57348302	T	C	0.609	0.391	241797	0.018	0.003	6057	1.38808e-09	No
rs4858251	3	20726646	T	C	0.367	0.367	248111	-0.018	0.003	-6055	1.40314e-09	Yes
rs6664485	1	44225532	C	T	0.31	0.31	248189	-0.019	0.003	-6055	1.40544e-09	No
rs56286961	3	20727350	G	A	0.268	0.268	235862	-0.02	0.003	-6054	1.41435e-09	Yes
rs61104616	5	88163771	A	G	0.529	0.471	230239	0.018	0.003	6053	1.42055e-09	No
rs2464430	15	57348225	T	C	0.609	0.391	241826	0.018	0.003	6049	1.45863e-09	No
rs797419	5	88168955	A	C	0.471	0.471	229896	-0.018	0.003	-6049	1.45941e-09	No
rs9959583	18	22739780	T	C	0.443	0.443	245772	-0.017	0.003	-6048	1.46545e-09	No
rs76204832	3	71513336	A	C	0.313	0.313	247079	-0.019	0.003	-6048	1.46816e-09	Yes
rs2962991	15	57348776	G	A	0.609	0.391	241798	0.018	0.003	6047	1.47559e-09	No
rs56338811	1	44214888	G	A	0.31	0.31	246544	-0.019	0.003	-6046	1.48541e-09	No
rs13164188	5	103914523	C	T	0.386	0.386	248110	-0.018	0.003	-6045	1.49656e-09	No
rs2920267	15	57351029	T	C	0.609	0.391	241795	0.018	0.003	6045	1.49819e-09	No
rs4414202	11	28709434	A	C	0.617	0.383	232662	0.018	0.003	6044	1.50642e-09	No
rs6656457	1	44233662	C	G	0.31	0.31	248231	-0.019	0.003	-6043	1.5088e-09	No
rs11210917	1	44234520	A	T	0.31	0.31	248205	-0.019	0.003	-6043	1.51039e-09	No
rs4660745	1	44234076	T	C	0.31	0.31	248210	-0.019	0.003	-6042	1.52001e-09	No
rs62234961	3	20727961	A	G	0.267	0.267	235866	-0.02	0.003	-6042	1.52061e-09	Yes
rs2570498	2	104434005	T	C	0.61	0.39	246964	0.018	0.003	6042	1.52097e-09	No
rs10501099	11	28537265	G	T	0.501	0.499	218087	0.018	0.003	6.04	1.54185e-09	No
rs2585088	15	57328867	A	T	0.393	0.393	241752	-0.018	0.003	-6039	1.55135e-09	No
rs72678680	1	44240221	A	G	0.262	0.262	235681	-0.02	0.003	-6039	1.55473e-09	No
rs2007527	11	28512834	G	T	0.508	0.492	248254	0.017	0.003	6037	1.56988e-09	No
rs12062824	1	44215859	G	A	0.31	0.31	246548	-0.019	0.003	-6036	1.57803e-09	No
rs1317526	11	28701138	G	A	0.618	0.382	233295	0.018	0.003	6036	1.57926e-09	No
rs2951899	15	57381851	A	G	0.609	0.391	241834	0.018	0.003	6035	1.58745e-09	No
rs3099439	5	87545318	T	C	0.543	0.457	248045	0.017	0.003	6034	1.60345e-09	No
rs704061	12	89771903	C	T	0.442	0.442	232722	0.018	0.003	6033	1.60531e-09	Yes
rs7990487	13	78900756	G	A	0.364	0.364	247929	0.018	0.003	6032	1.61644e-09	No
rs4031031	1	44393533	T	C	0.769	0.231	248080	-0.02	0.003	-6032	1.62407e-09	No
rs9574218	13	78915166	C	T	0.363	0.363	246062	0.018	0.003	6031	1.62712e-09	No
rs2329066	13	78825955	G	A	0.635	0.365	245874	-0.018	0.003	-6031	1.63381e-09	No
rs9574216	13	78906446	C	A	0.365	0.365	247900	0.018	0.003	6.03	1.63946e-09	No
rs4489727	11	28516078	T	C	0.508	0.492	248228	0.017	0.003	6029	1.65118e-09	No
rs55686218	3	20724936	T	C	0.368	0.368	248121	-0.018	0.003	-6029	1.65121e-09	Yes
rs867605	1	43964954	T	C	0.296	0.296	235925	0.019	0.003	6028	1.65967e-09	No
rs12419325	11	28580338	G	T	0.175	0.175	235789	-0.023	0.004	-6027	1.67525e-09	No
rs113551349	1	44475123	T	C	0.292	0.292	196912	-0.021	0.004	-6023	1.70883e-09	No
rs6563038	13	78892727	T	C	0.364	0.364	247928	0.018	0.003	6017	1.77194e-09	No
rs6881764	5	103810310	A	G	0.479	0.479	246147	0.017	0.003	6017	1.772e-09	No
rs17574853	11	28520346	A	G	0.507	0.493	248184	0.017	0.003	6015	1.80408e-09	No
rs62237509	3	20724955	A	T	0.267	0.267	235837	-0.02	0.003	-6014	1.8088e-09	Yes
rs62237502	3	20719402	A	G	0.365	0.365	235788	-0.018	0.003	-6014	1.81407e-09	Yes
rs9574214	13	78897381	C	T	0.364	0.364	246192	0.018	0.003	6012	1.82755e-09	No
rs7330802	13	78837721	G	A	0.636	0.364	246896	-0.018	0.003	-6012	1.8303e-09	No
rs7002652	8	93282549	A	C	0.542	0.458	242265	-0.017	0.003	-6012	1.83357e-09	Yes
rs60734212	5	103812660	A	G	0.476	0.476	239998	0.017	0.003	6011	1.844e-09	No
rs7944721	11	28537505	A	G	0.499	0.499	230574	0.018	0.003	6011	1.84535e-09	No
rs6452792	5	87792844	A	G	0.508	0.492	222420	-0.018	0.003	-6.01	1.85914e-09	No
rs2582905	11	28510100	A	G	0.492	0.492	248256	-0.017	0.003	-6009	1.86513e-09	No
rs2703596	15	57492360	T	C	0.584	0.416	235791	0.018	0.003	6009	1.87223e-09	No
rs2025284	6	70858783	C	T	0.439	0.439	243315	0.017	0.003	6008	1.87468e-09	Yes
rs34470137	11	28414157	T	G	0.507	0.493	242903	0.017	0.003	6007	1.88709e-09	Yes
rs188581	5	88175251	G	C	0.512	0.488	228212	-0.018	0.003	-6007	1.89371e-09	No
rs56947091	5	88160354	T	C	0.519	0.481	242526	0.017	0.003	6006	1.90502e-09	No
rs2025286	6	70858701	C	A	0.439	0.439	244128	0.017	0.003	6005	1.91665e-09	Yes
rs62237503	3	20719448	A	G	0.365	0.365	235810	-0.018	0.003	-6004	1.92115e-09	Yes
rs7945246	11	28427966	A	T	0.507	0.493	242983	0.017	0.003	6003	1.938e-09	Yes
rs768905	5	103909664	C	T	0.521	0.479	240774	-0.017	0.003	-6002	1.94359e-09	No
rs9960999	18	22735864	G	T	0.466	0.466	235717	-0.018	0.003	-6002	1.94998e-09	No
rs11587427	1	44243049	C	T	0.263	0.263	235670	-0.02	0.003	-6002	1.95456e-09	No
rs56135409	3	20725016	A	C	0.367	0.367	247971	-0.018	0.003	-6001	1.96017e-09	Yes
rs3011216	1	44296439	G	C	0.534	0.466	209301	-0.019	0.003	-5999	1.98992e-09	No
rs1328816	13	78897258	A	G	0.364	0.364	247926	0.018	0.003	5998	1.99611e-09	No
rs56367078	1	44215015	T	G	0.309	0.309	242026	-0.019	0.003	-5998	2.00228e-09	No
rs2782657	1	43929988	C	G	0.393	0.393	235143	-0.018	0.003	-5997	2.00725e-09	No
rs1536776	13	78867320	T	C	0.633	0.367	247017	-0.018	0.003	-5996	2.01758e-09	No
rs4885526	13	78843621	C	G	0.634	0.366	247077	-0.018	0.003	-5996	2.02287e-09	No
rs2927189	15	57390528	A	G	0.61	0.39	242381	0.018	0.003	5996	2.02453e-09	No
rs4433557	11	28438563	G	C	0.507	0.493	243006	0.017	0.003	5995	2.04079e-09	Yes
rs7123683	11	28489926	T	C	0.508	0.492	248253	0.017	0.003	5995	2.04095e-09	No
rs17809510	3	20731513	T	C	0.254	0.254	224609	-0.021	0.003	-5993	2.05756e-09	No
rs62237504	3	20719807	T	C	0.366	0.366	235806	-0.018	0.003	-5991	2.08105e-09	Yes
rs11030331	11	28450208	A	G	0.508	0.492	243064	0.017	0.003	5991	2.08115e-09	Yes
rs2424362	20	21402767	A	C	0.311	0.311	242804	0.019	0.003	5991	2.08424e-09	No
rs10942529	5	87647584	C	T	0.542	0.458	245291	0.017	0.003	5991	2.08687e-09	No
rs10767726	11	28516369	A	G	0.491	0.491	246495	-0.017	0.003	-5.99	2.10005e-09	No
rs17718640	3	71506920	C	G	0.325	0.325	246902	-0.018	0.003	-5989	2.11682e-09	Yes
rs1831224	13	78915735	C	G	0.366	0.366	247914	0.018	0.003	5988	2.1306e-09	No
rs4923533	11	28416351	T	G	0.507	0.493	242920	0.017	0.003	5987	2.13177e-09	Yes
rs9544761	13	78849525	A	C	0.635	0.365	247026	-0.018	0.003	-5987	2.13528e-09	No
rs17574195	11	28491733	G	A	0.508	0.492	248250	0.017	0.003	5987	2.13639e-09	No
rs12054920	5	88161417	C	T	0.528	0.472	227463	0.018	0.003	5986	2.15406e-09	No
rs62234987	3	20735965	C	T	0.254	0.254	235531	-0.02	0.003	-5985	2.1576e-09	No
rs2470079	15	57322099	C	G	0.392	0.392	241216	-0.018	0.003	-5985	2.15896e-09	No
rs7991655	13	78849519	G	C	0.635	0.365	245289	-0.018	0.003	-5985	2.16725e-09	No
rs3099438	5	87557207	G	A	0.543	0.457	248197	0.017	0.003	5985	2.16768e-09	No
rs2957591	15	57394534	G	A	0.609	0.391	242577	0.018	0.003	5984	2.17959e-09	No
rs2494996	1	43964411	T	A	0.296	0.296	235844	0.019	0.003	5984	2.18235e-09	No
rs868607	11	28494506	A	T	0.486	0.486	243743	-0.017	0.003	-5983	2.18406e-09	No
rs55740951	5	88153874	T	C	0.478	0.478	242559	0.017	0.003	5982	2.2036e-09	No
rs6484371	11	28438811	T	G	0.507	0.493	243002	0.017	0.003	5982	2.21012e-09	Yes
rs247909	5	87592024	T	C	0.456	0.456	248233	-0.017	0.003	-5981	2.2149e-09	No
rs2565726	5	87581913	C	T	0.457	0.457	248194	-0.017	0.003	-5981	2.21823e-09	No
rs1363103	5	103917837	C	T	0.386	0.386	238752	-0.018	0.003	-5.98	2.23379e-09	No
rs35313049	5	103806932	C	T	0.48	0.48	246141	0.017	0.003	5.98	2.23522e-09	No
rs1444504	8	93279552	T	C	0.542	0.458	242440	-0.017	0.003	-5976	2.29e-09	Yes
rs11603115	11	28482399	A	G	0.508	0.492	243778	0.017	0.003	5976	2.29325e-09	No
rs2703580	15	57353034	T	C	0.609	0.391	239524	0.018	0.003	5975	2.29795e-09	No
rs8085882	18	22743899	G	A	0.483	0.483	219223	-0.018	0.003	-5975	2.30384e-09	No
rs7948373	11	28413082	A	G	0.488	0.488	242824	-0.017	0.003	-5973	2.32982e-09	Yes
rs11030324	11	28431370	G	A	0.507	0.493	242952	0.017	0.003	5973	2.32995e-09	Yes
rs2615231	15	57405674	G	A	0.396	0.396	243633	-0.017	0.003	-5973	2.33203e-09	No
rs4528662	18	22740958	C	T	0.465	0.465	233419	-0.018	0.003	-5972	2.33688e-09	No
rs13280948	8	93269692	A	G	0.547	0.453	242369	-0.017	0.003	-5972	2.35012e-09	Yes
rs2582900	11	28491489	G	A	0.486	0.486	243744	-0.017	0.003	-5971	2.3608e-09	No
rs7108518	11	28481593	T	C	0.508	0.492	243760	0.017	0.003	5.97	2.37622e-09	Yes
rs4417256	11	28497639	T	C	0.507	0.493	248126	0.017	0.003	5.97	2.37747e-09	No
rs7997529	13	78885630	A	T	0.632	0.368	246948	-0.018	0.003	-5.97	2.37785e-09	No
rs1584035	11	28499603	T	C	0.486	0.486	248207	-0.017	0.003	-5.97	2.37824e-09	No
rs56285459	3	20721818	G	A	0.368	0.368	247970	-0.018	0.003	-5968	2.40315e-09	Yes
rs11030328	11	28447142	A	G	0.485	0.485	243016	-0.017	0.003	-5968	2.40742e-09	Yes
rs7168387	15	57398934	T	C	0.392	0.392	243678	-0.018	0.003	-5968	2.40847e-09	No
rs4922808	11	28708258	T	C	0.617	0.383	235558	0.018	0.003	5967	2.40972e-09	No
rs4923541	11	28479535	T	C	0.508	0.492	243771	0.017	0.003	5967	2.42154e-09	Yes
rs7104616	11	28420524	A	G	0.488	0.488	242840	-0.017	0.003	-5966	2.43622e-09	Yes
rs12719532	5	103822938	G	A	0.484	0.484	233552	0.017	0.003	5965	2.4393e-09	No
rs61769643	1	44052198	A	G	0.296	0.296	222343	-0.02	0.003	-5965	2.45035e-09	No
rs59404643	3	71537399	T	C	0.313	0.313	247098	-0.018	0.003	-5964	2.45824e-09	Yes
rs4518438	5	88157552	C	T	0.519	0.481	225457	0.018	0.003	5963	2.47605e-09	No
rs7118730	11	28478785	A	C	0.508	0.492	243777	0.017	0.003	5963	2.48057e-09	Yes
rs7103868	11	28478402	C	T	0.508	0.492	243778	0.017	0.003	5961	2.49943e-09	Yes
rs6113183	20	21267097	T	C	0.645	0.355	235349	-0.018	0.003	-5961	2.50171e-09	No
rs3791101	1	44366250	A	G	0.305	0.305	217399	-0.02	0.003	-5961	2.50232e-09	No
rs6696529	1	44210387	A	T	0.311	0.311	243530	-0.018	0.003	-5.96	2.51863e-09	No
rs10835338	11	28469365	A	T	0.508	0.492	243772	0.017	0.003	5.96	2.52196e-09	Yes
rs11030310	11	28405552	G	A	0.507	0.493	242830	0.017	0.003	5.96	2.52268e-09	Yes
rs10742195	11	28485008	A	G	0.485	0.485	243773	-0.017	0.003	-5959	2.53989e-09	No
rs11942352	4	112410355	G	A	0.195	0.195	215632	-0.023	0.004	-5957	2.56265e-09	No
rs10835321	11	28414268	C	T	0.512	0.488	242913	0.017	0.003	5956	2.58853e-09	Yes
rs60281674	3	71536607	A	G	0.313	0.313	247093	-0.018	0.003	-5956	2.59246e-09	Yes
rs2195613	5	87644310	A	G	0.544	0.456	248146	0.017	0.003	5955	2.59281e-09	No
rs7317771	13	78842883	T	C	0.634	0.366	242571	-0.018	0.003	-5955	2.59359e-09	No
rs4145738	5	88150289	A	G	0.478	0.478	242429	0.017	0.003	5955	2.60593e-09	No
rs17656627	3	71506510	A	C	0.314	0.314	247089	-0.018	0.003	-5955	2.60745e-09	Yes
rs11512180	11	28410502	C	G	0.512	0.488	242888	0.017	0.003	5954	2.61224e-09	Yes
rs11030334	11	28463726	A	G	0.508	0.492	243794	0.017	0.003	5954	2.61483e-09	Yes
rs17573971	11	28487807	T	C	0.513	0.487	243754	0.017	0.003	5954	2.6212e-09	No
rs1811450	11	28500993	A	G	0.487	0.487	248246	-0.017	0.003	-5.95	2.67849e-09	No
rs62247173	3	71536974	C	A	0.314	0.314	247099	-0.018	0.003	-5.95	2.68606e-09	Yes
rs10835322	11	28414391	A	C	0.512	0.488	242919	0.017	0.003	5949	2.70129e-09	Yes
rs11030345	11	28485116	A	G	0.513	0.487	243765	0.017	0.003	5949	2.70586e-09	No
rs6580344	5	144548902	A	G	0.412	0.412	248164	0.017	0.003	5948	2.71277e-09	Yes
rs62234989	3	20741531	C	A	0.255	0.255	235411	-0.02	0.003	-5948	2.71428e-09	No
rs247913	5	87618728	C	G	0.457	0.457	248152	-0.017	0.003	-5947	2.72634e-09	No
rs3110021	5	87610059	C	A	0.457	0.457	248145	-0.017	0.003	-5946	2.74385e-09	No
rs12577283	11	28511596	G	A	0.522	0.478	247859	0.017	0.003	5946	2.74409e-09	No
rs2565727	5	87601508	A	G	0.457	0.457	248208	-0.017	0.003	-5946	2.74547e-09	No
rs10835336	11	28462976	C	A	0.508	0.492	243745	0.017	0.003	5945	2.7571e-09	Yes
rs4545540	11	28413813	T	A	0.488	0.488	242906	-0.017	0.003	-5945	2.76962e-09	Yes
rs4923531	11	28401860	C	A	0.512	0.488	243502	0.017	0.003	5944	2.77698e-09	Yes
rs7947147	11	28425239	A	G	0.507	0.493	241211	0.017	0.003	5944	2.78354e-09	Yes
rs57055575	5	88150992	A	T	0.478	0.478	242413	0.017	0.003	5943	2.80456e-09	No
rs7124325	11	28399978	A	G	0.507	0.493	243501	0.017	0.003	5942	2.8174e-09	Yes
rs62247170	3	71536083	C	G	0.313	0.313	247098	-0.018	0.003	-5942	2.81899e-09	Yes
rs11749060	5	88152574	A	C	0.478	0.478	242489	0.017	0.003	5.94	2.85432e-09	No
rs12900589	15	57373236	C	T	0.593	0.407	239510	0.017	0.003	5939	2.87373e-09	No
rs10767722	11	28421185	A	G	0.512	0.488	242965	0.017	0.003	5938	2.88201e-09	Yes
rs247911	5	87633758	G	A	0.456	0.456	248155	-0.017	0.003	-5938	2.88703e-09	No
rs7730255	5	88158146	C	G	0.477	0.477	242597	0.017	0.003	5938	2.89398e-09	No
rs2951895	15	57357266	T	C	0.597	0.403	230229	0.018	0.003	5937	2.89521e-09	No
rs2582904	11	28506048	C	T	0.486	0.486	246520	-0.017	0.003	-5937	2.89792e-09	No
rs62247035	3	71546358	A	G	0.313	0.313	247080	-0.018	0.003	-5937	2.9027e-09	Yes
rs10767719	11	28407967	G	T	0.512	0.488	242839	0.017	0.003	5937	2.90453e-09	Yes
rs4923535	11	28416646	G	A	0.512	0.488	242945	0.017	0.003	5937	2.90648e-09	Yes
rs11030316	11	28409010	G	A	0.512	0.488	242857	0.017	0.003	5936	2.91216e-09	Yes
rs2582044	5	87602093	C	T	0.457	0.457	246490	-0.017	0.003	-5936	2.91413e-09	No
rs4547081	11	28486224	T	C	0.513	0.487	243761	0.017	0.003	5935	2.93128e-09	No
rs55712289	3	20721919	T	C	0.367	0.367	247947	-0.017	0.003	-5935	2.93637e-09	Yes
rs7947768	11	28455860	A	G	0.513	0.487	243074	0.017	0.003	5935	2.93711e-09	Yes
rs2919961	5	103795692	A	C	0.48	0.48	243328	0.017	0.003	5935	2.94662e-09	No
rs28414972	15	57399694	C	T	0.392	0.392	243674	-0.017	0.003	-5934	2.956e-09	No
rs7479686	11	28454301	A	T	0.513	0.487	243071	0.017	0.003	5934	2.96063e-09	Yes
rs1363096	5	103876193	A	G	0.478	0.478	248209	0.017	0.003	5933	2.96546e-09	No
rs12274444	11	28480059	T	C	0.513	0.487	243782	0.017	0.003	5933	2.9689e-09	Yes
rs1443127	11	28483632	T	G	0.513	0.487	243779	0.017	0.003	5933	2.9754e-09	No
rs4543974	11	28455794	T	C	0.485	0.485	243060	-0.017	0.003	-5932	2.9966e-09	Yes
rs3806041	6	70860739	A	C	0.44	0.44	239408	0.017	0.003	5932	3.00143e-09	Yes
rs2243638	13	78920011	C	T	0.366	0.366	247839	0.017	0.003	5931	3.00301e-09	No
rs10835343	11	28485799	A	T	0.513	0.487	243770	0.017	0.003	5931	3.00349e-09	No
rs753049	20	21270065	T	C	0.645	0.355	235403	-0.018	0.003	-5931	3.01541e-09	No
rs4131786	16	61780558	G	A	0.441	0.441	233634	0.017	0.003	5931	3.01862e-09	Yes
rs4373304	5	88152202	C	T	0.478	0.478	242469	0.017	0.003	5.93	3.03446e-09	No
rs9544764	13	78862596	T	C	0.633	0.367	247004	-0.018	0.003	-5929	3.03945e-09	No
rs2025285	6	70858722	A	G	0.439	0.439	244294	0.017	0.003	5929	3.05116e-09	Yes
rs7931194	11	28421542	G	A	0.512	0.488	242968	0.017	0.003	5929	3.05363e-09	Yes
rs11030308	11	28403169	T	G	0.512	0.488	243552	0.017	0.003	5928	3.0584e-09	Yes
rs4923534	11	28416425	T	C	0.512	0.488	242936	0.017	0.003	5928	3.06211e-09	Yes
rs2339583	8	93274702	C	G	0.542	0.458	242411	-0.017	0.003	-5928	3.06437e-09	Yes
rs12361005	11	28485403	G	A	0.513	0.487	243778	0.017	0.003	5928	3.07025e-09	No
rs17487515	5	88149291	G	A	0.478	0.478	242403	0.017	0.003	5927	3.08016e-09	No
rs11030344	11	28476993	C	T	0.513	0.487	243793	0.017	0.003	5926	3.10326e-09	Yes
rs10835342	11	28482783	G	A	0.513	0.487	243780	0.017	0.003	5926	3.10978e-09	No
rs17559709	5	88149326	A	G	0.478	0.478	242398	0.017	0.003	5926	3.11346e-09	No
rs10835323	11	28422109	A	G	0.511	0.489	242845	0.017	0.003	5925	3.11736e-09	Yes
rs2002304	11	28480550	C	A	0.513	0.487	243782	0.017	0.003	5925	3.13168e-09	Yes
rs6082445	20	21517405	C	T	0.216	0.216	240794	0.021	0.004	5924	3.14112e-09	No
rs28514688	15	57399988	G	C	0.392	0.392	243671	-0.017	0.003	-5923	3.16735e-09	No
rs62246015	3	71481192	T	C	0.304	0.304	232799	-0.019	0.003	-5922	3.17191e-09	Yes
rs7947030	11	28455268	A	G	0.513	0.487	243076	0.017	0.003	5922	3.17493e-09	Yes
rs6484372	11	28467517	A	G	0.514	0.486	243790	0.017	0.003	5922	3.17778e-09	Yes
rs247912	5	87634692	G	C	0.457	0.457	248106	-0.017	0.003	-5922	3.17829e-09	No
rs2582042	5	87625244	A	G	0.457	0.457	246419	-0.017	0.003	-5922	3.17975e-09	No
rs55863231	3	71541499	T	A	0.313	0.313	247107	-0.018	0.003	-5922	3.18019e-09	Yes
rs7318041	13	78857224	A	G	0.651	0.349	235095	-0.018	0.003	-5922	3.18042e-09	No
rs62247167	3	71533935	T	C	0.314	0.314	247147	-0.018	0.003	-5921	3.1983e-09	Yes
rs11030341	11	28473301	T	G	0.513	0.487	243793	0.017	0.003	5921	3.20235e-09	Yes
rs2403326	5	103791044	G	A	0.479	0.479	245075	0.017	0.003	5.92	3.21211e-09	No
rs73837358	3	71540853	A	G	0.313	0.313	247075	-0.018	0.003	-5.92	3.21581e-09	Yes
rs10474278	5	87841490	G	A	0.749	0.251	235608	0.02	0.003	5.92	3.22752e-09	No
rs28648502	15	57400749	C	T	0.392	0.392	243676	-0.017	0.003	-5919	3.22969e-09	No
rs62247169	3	71536056	T	C	0.313	0.313	247098	-0.018	0.003	-5919	3.23775e-09	Yes
rs7175436	15	57418814	C	T	0.392	0.392	243550	-0.017	0.003	-5919	3.23903e-09	No
rs11030336	11	28466681	C	G	0.513	0.487	243792	0.017	0.003	5918	3.25667e-09	Yes
rs7107532	11	28480924	G	A	0.513	0.487	243781	0.017	0.003	5918	3.26673e-09	Yes
rs7105555	11	28475406	T	G	0.513	0.487	243790	0.017	0.003	5917	3.28799e-09	Yes
rs10835341	11	28481834	G	A	0.513	0.487	243770	0.017	0.003	5916	3.29198e-09	No
rs6549393	3	71539046	T	C	0.313	0.313	247048	-0.018	0.003	-5916	3.3017e-09	Yes
rs2582894	11	28576261	T	G	0.836	0.164	247882	0.023	0.004	5916	3.30785e-09	No
rs77216804	4	112227986	T	A	0.118	0.118	247891	-0.026	0.004	-5915	3.30989e-09	Yes
rs247914	5	87620249	G	T	0.456	0.456	245296	-0.017	0.003	-5915	3.32424e-09	No
rs10835339	11	28473392	C	T	0.513	0.487	243784	0.017	0.003	5915	3.32474e-09	Yes
rs4392874	8	93271095	G	A	0.542	0.458	242423	-0.017	0.003	-5914	3.33271e-09	Yes
rs62234992	3	20748320	G	T	0.277	0.277	223206	-0.02	0.003	-5914	3.34484e-09	Yes
rs2279574	12	89745477	A	C	0.555	0.445	234798	-0.017	0.003	-5914	3.34899e-09	No
rs7173936	15	57418815	C	A	0.392	0.392	243583	-0.017	0.003	-5913	3.35078e-09	No
rs1604133	3	20722330	C	A	0.368	0.368	247983	-0.017	0.003	-5913	3.35641e-09	Yes
rs11682379	2	145693921	T	C	0.241	0.241	248146	-0.02	0.003	-5912	3.37383e-09	Yes
rs11030339	11	28470321	T	C	0.513	0.487	243797	0.017	0.003	5912	3.37707e-09	Yes
rs7127278	11	28473539	T	C	0.513	0.487	243797	0.017	0.003	5912	3.37952e-09	Yes
rs8053210	16	61937326	C	G	0.42	0.42	232914	0.018	0.003	5912	3.38052e-09	Yes
rs6798184	3	71546773	A	G	0.314	0.314	247098	-0.018	0.003	-5911	3.41023e-09	Yes
rs2570489	2	104451881	G	A	0.604	0.396	233896	0.018	0.003	5.91	3.42788e-09	No
rs10767725	11	28472710	T	C	0.513	0.487	243796	0.017	0.003	5.91	3.43081e-09	Yes
rs873756	11	28480410	C	G	0.513	0.487	243782	0.017	0.003	5.91	3.43092e-09	Yes
rs2733332	15	57388349	T	C	0.609	0.391	229230	0.018	0.003	5909	3.4516e-09	No
rs2842198	1	43930738	A	G	0.394	0.394	235141	-0.018	0.003	-5908	3.45353e-09	No
rs7130732	11	28473966	A	C	0.513	0.487	243796	0.017	0.003	5908	3.45648e-09	Yes
rs62247168	3	71535682	C	A	0.314	0.314	247098	-0.018	0.003	-5908	3.46177e-09	Yes
rs62237501	3	20719310	A	G	0.265	0.265	235809	-0.019	0.003	-5907	3.49239e-09	No
rs7127321	11	28473690	G	A	0.513	0.487	243794	0.017	0.003	5905	3.5272e-09	Yes
rs6859947	5	87901547	A	C	0.429	0.429	247086	0.017	0.003	5905	3.53338e-09	No
rs62246017	3	71483084	A	G	0.305	0.305	232792	-0.019	0.003	-5904	3.54286e-09	Yes
rs4627061	11	28459117	G	C	0.513	0.487	243798	0.017	0.003	5904	3.54347e-09	Yes
rs7130471	11	28456861	T	C	0.513	0.487	241342	0.017	0.003	5903	3.56126e-09	Yes
rs6047355	20	21266590	C	T	0.646	0.354	235381	-0.018	0.003	-5902	3.58527e-09	No
rs2366534	3	20719148	C	G	0.368	0.368	235745	-0.018	0.003	-5.9	3.62986e-09	Yes
rs62246055	3	71515183	T	C	0.312	0.312	247108	-0.018	0.003	-5898	3.67488e-09	No
rs1430205	5	87678585	T	C	0.456	0.456	248210	-0.017	0.003	-5896	3.71845e-09	No
rs11635645	15	57394610	C	A	0.592	0.408	243590	0.017	0.003	5896	3.72506e-09	No
rs60405683	3	71538137	A	C	0.313	0.313	247086	-0.018	0.003	-5895	3.74479e-09	Yes
rs11684042	2	145684278	A	G	0.241	0.241	248166	-0.02	0.003	-5894	3.76957e-09	Yes
rs1472661	1	44209075	T	C	0.309	0.309	240318	-0.018	0.003	-5894	3.77332e-09	No
rs17638593	4	112217810	T	C	0.118	0.118	247972	-0.026	0.004	-5894	3.77448e-09	Yes
rs57462727	3	71548258	A	G	0.315	0.315	247075	-0.018	0.003	-5893	3.79658e-09	Yes
rs2842173	1	43958999	C	T	0.296	0.296	235588	0.019	0.003	5892	3.80396e-09	No
rs7617592	3	71539020	C	G	0.314	0.314	245263	-0.018	0.003	-5888	3.8995e-09	Yes
rs17651504	11	28460189	G	A	0.513	0.487	243755	0.017	0.003	5888	3.91618e-09	Yes
rs6674176	1	44379957	A	G	0.818	0.182	229962	-0.023	0.004	-5887	3.93098e-09	No
rs56331412	4	112216173	A	T	0.118	0.118	247965	-0.026	0.004	-5887	3.93358e-09	Yes
rs3818327	6	70861135	G	T	0.44	0.44	241698	0.017	0.003	5885	3.97788e-09	Yes
rs11680871	2	145682219	T	C	0.242	0.242	248140	-0.02	0.003	-5884	4.00243e-09	Yes
rs6452797	5	87901964	A	G	0.429	0.429	247083	0.017	0.003	5883	4.0176e-09	No
rs4916908	5	87679052	C	T	0.456	0.456	248217	-0.017	0.003	-5883	4.02602e-09	No
rs1434074	2	80711752	A	T	0.25	0.25	227700	-0.02	0.003	-5883	4.04113e-09	No
rs9454993	6	70857929	G	A	0.44	0.44	246198	0.017	0.003	5.88	4.10597e-09	Yes
rs10767714	11	28379460	A	T	0.513	0.487	240214	0.017	0.003	5.88	4.11181e-09	Yes
rs6864955	5	43170567	A	G	0.671	0.329	248083	0.018	0.003	5878	4.15102e-09	No
rs4858253	3	20729091	T	C	0.37	0.37	245906	-0.017	0.003	-5878	4.15167e-09	Yes
rs11030309	11	28403292	G	A	0.512	0.488	243552	0.017	0.003	5877	4.1688e-09	Yes
rs7945266	11	28459977	A	C	0.513	0.487	243748	0.017	0.003	5876	4.21442e-09	Yes
rs324887	5	87905818	A	G	0.429	0.429	247155	0.017	0.003	5875	4.2395e-09	No
rs9565402	13	78853025	T	G	0.633	0.367	244913	-0.017	0.003	-5874	4.2423e-09	No
rs7638354	3	71548328	A	T	0.315	0.315	247087	-0.018	0.003	-5874	4.2472e-09	Yes
rs72854416	2	145675468	A	G	0.242	0.242	248090	-0.019	0.003	-5872	4.29933e-09	Yes
rs7206338	16	61783574	T	C	0.445	0.445	235320	0.017	0.003	5871	4.33412e-09	Yes
rs6935524	6	70853768	C	T	0.439	0.439	246248	0.017	0.003	5.87	4.3481e-09	Yes
rs10767744	11	28707675	C	T	0.621	0.379	240663	0.017	0.003	5.87	4.3682e-09	No
rs13665	5	43175953	C	G	0.671	0.329	248098	0.018	0.003	5.87	4.36884e-09	No
rs2842172	1	43959023	A	T	0.295	0.295	233837	0.019	0.003	5869	4.39195e-09	No
rs7613360	3	49916710	T	C	0.397	0.397	221071	0.018	0.003	5868	4.42376e-09	Yes
rs62237500	3	20718719	A	C	0.264	0.264	235737	-0.019	0.003	-5866	4.45836e-09	No
rs75153133	2	145690649	G	A	0.242	0.242	248113	-0.019	0.003	-5866	4.47318e-09	Yes
rs10835335	11	28462815	G	A	0.513	0.487	243693	0.017	0.003	5864	4.51097e-09	Yes
rs11030307	11	28402218	G	C	0.511	0.489	241707	0.017	0.003	5863	4.5535e-09	Yes
rs9364074	6	70854183	G	A	0.439	0.439	246257	0.017	0.003	5861	4.58822e-09	Yes
rs1436380	16	61945648	G	A	0.431	0.431	234626	0.017	0.003	5861	4.59639e-09	Yes
rs76857496	18	5871800	A	C	0.132	0.132	243267	-0.025	0.004	-5861	4.60899e-09	Yes
rs6498811	16	61923196	T	C	0.421	0.421	248022	0.017	0.003	5.86	4.62176e-09	Yes
rs2582911	11	28525553	G	A	0.838	0.162	247826	0.023	0.004	5859	4.65264e-09	No
rs1848816	16	61918426	C	T	0.421	0.421	248128	0.017	0.003	5859	4.66363e-09	Yes
rs10767724	11	28462564	T	C	0.513	0.487	242051	0.017	0.003	5857	4.7014e-09	Yes
rs72854415	2	145675338	G	A	0.242	0.242	248083	-0.019	0.003	-5857	4.72279e-09	Yes
rs4916720	5	87677848	T	C	0.457	0.457	248200	-0.017	0.003	-5857	4.72625e-09	No
rs1474949	20	21011163	G	A	0.785	0.215	241888	-0.02	0.003	-5856	4.74574e-09	No
rs6549395	3	71549167	T	C	0.315	0.315	247097	-0.018	0.003	-5852	4.85278e-09	Yes
rs1436379	16	61814381	C	T	0.431	0.431	248162	0.017	0.003	5851	4.88208e-09	Yes
rs2582915	11	28543812	A	G	0.838	0.162	247900	0.023	0.004	5846	5.03174e-09	No
rs7931948	11	28446290	T	C	0.513	0.487	241970	0.017	0.003	5845	5.06208e-09	Yes
rs10835328	11	28445710	C	T	0.513	0.487	241970	0.017	0.003	5845	5.06603e-09	Yes
rs62247034	3	71545798	A	C	0.313	0.313	248178	-0.018	0.003	-5845	5.06952e-09	Yes
rs10835313	11	28380561	A	G	0.507	0.493	240318	0.017	0.003	5845	5.06989e-09	No
rs10835327	11	28445687	C	A	0.513	0.487	241970	0.017	0.003	5845	5.07576e-09	Yes
rs1355265	16	61930896	G	A	0.421	0.421	247981	0.017	0.003	5844	5.08568e-09	Yes
rs11030329	11	28447176	G	A	0.513	0.487	241970	0.017	0.003	5844	5.09397e-09	Yes
rs10835332	11	28449247	A	G	0.513	0.487	241974	0.017	0.003	5843	5.13419e-09	Yes
rs11030332	11	28450798	C	T	0.513	0.487	241980	0.017	0.003	5842	5.14344e-09	Yes
rs7506904	18	50625779	A	G	0.65	0.35	248298	0.017	0.003	5841	5.19015e-09	Yes
rs2733307	15	57394616	G	C	0.593	0.407	243584	0.017	0.003	5841	5.20209e-09	No
rs9342783	6	70852493	G	A	0.439	0.439	246098	0.017	0.003	5839	5.25117e-09	Yes
rs72854464	2	145728994	G	T	0.29	0.29	243659	-0.018	0.003	-5838	5.29088e-09	Yes
rs324900	5	87917231	G	A	0.429	0.429	248078	0.017	0.003	5837	5.3135e-09	No
rs1972824	16	61916799	A	G	0.421	0.421	248213	0.017	0.003	5837	5.31588e-09	Yes
rs2049604	7	113990352	T	C	0.346	0.346	217932	-0.019	0.003	-5837	5.32624e-09	No
rs1510161	16	61917849	A	T	0.421	0.421	248210	0.017	0.003	5836	5.35529e-09	Yes
rs3099437	5	87637449	T	C	0.456	0.456	248121	-0.017	0.003	-5834	5.41409e-09	No
rs9454992	6	70855891	G	A	0.439	0.439	246178	0.017	0.003	5833	5.43375e-09	Yes
rs2249750	13	78939961	T	C	0.371	0.371	247594	0.017	0.003	5832	5.48768e-09	No
rs1546996	20	21302327	T	G	0.646	0.354	242718	-0.018	0.003	-5831	5.50085e-09	No
rs2431395	5	87911015	C	T	0.427	0.427	244321	0.017	0.003	5829	5.56814e-09	No
rs6082391	20	21324510	A	G	0.646	0.354	241076	-0.018	0.003	-5829	5.58357e-09	No
rs2110042	5	144546544	C	A	0.413	0.413	246974	0.017	0.003	5829	5.59183e-09	Yes
rs6933023	6	70857743	T	C	0.44	0.44	246168	0.017	0.003	5828	5.59859e-09	Yes
rs8037901	15	57421355	C	T	0.408	0.408	243629	-0.017	0.003	-5828	5.60517e-09	No
rs12791265	11	28393902	T	A	0.512	0.488	240602	0.017	0.003	5828	5.61754e-09	No
rs7202312	16	61792281	G	A	0.445	0.445	246728	0.017	0.003	5827	5.64652e-09	Yes
rs9853072	3	71555136	A	T	0.313	0.313	247998	-0.018	0.003	-5827	5.65785e-09	Yes
rs62247171	3	71536301	T	C	0.312	0.312	248180	-0.018	0.003	-5826	5.66619e-09	Yes
rs1162202	16	61966703	T	C	0.373	0.373	211612	-0.019	0.003	-5825	5.69544e-09	Yes
rs148912137	2	145658303	T	C	0.24	0.24	248039	-0.019	0.003	-5825	5.71049e-09	Yes
rs112743340	3	71559214	A	C	0.311	0.311	235696	-0.018	0.003	-5825	5.72498e-09	No
rs9773162	8	93265016	C	T	0.153	0.153	243408	0.023	0.004	5824	5.75194e-09	Yes
rs1397130	16	61910667	C	G	0.421	0.421	248225	0.017	0.003	5824	5.75454e-09	Yes
rs2296013	6	70852841	T	A	0.439	0.439	246129	0.017	0.003	5824	5.75638e-09	Yes
rs1865808	16	61850293	T	G	0.421	0.421	242665	0.017	0.003	5823	5.77374e-09	Yes
rs28865977	4	112235755	C	T	0.118	0.118	235558	-0.026	0.005	-5822	5.82935e-09	Yes
rs76729396	4	112232163	C	T	0.117	0.117	235484	-0.026	0.005	-5821	5.84921e-09	Yes
rs6991185	8	93308747	T	A	0.149	0.149	243559	0.023	0.004	5.82	5.88873e-09	Yes
rs7187101	16	61787966	G	A	0.441	0.441	244522	0.017	0.003	5819	5.92318e-09	Yes
rs4338078	8	93309543	T	C	0.149	0.149	243565	0.023	0.004	5819	5.92383e-09	Yes
rs12151653	2	145726656	T	C	0.29	0.29	243660	-0.018	0.003	-5817	5.98074e-09	Yes
rs67980818	8	93309869	A	G	0.149	0.149	243558	0.023	0.004	5817	5.99824e-09	Yes
rs11596214	10	106453832	A	G	0.408	0.408	235144	-0.017	0.003	-5816	6.0141e-09	Yes
rs192015	5	87906959	T	C	0.429	0.429	244898	0.017	0.003	5816	6.02749e-09	No
rs1644040	5	87909882	T	C	0.428	0.428	245407	0.017	0.003	5816	6.0302e-09	No
rs72673571	8	93318355	T	C	0.148	0.148	243492	0.023	0.004	5816	6.0391e-09	Yes
rs9931582	16	61789816	C	G	0.445	0.445	246730	0.017	0.003	5815	6.05395e-09	Yes
rs6137287	20	21180259	T	C	0.293	0.293	235517	0.019	0.003	5813	6.13092e-09	No
rs7829218	8	93306793	A	C	0.149	0.149	243569	0.023	0.004	5813	6.14848e-09	Yes
rs1476535	7	114071035	T	C	0.57	0.43	242426	0.017	0.003	5813	6.15207e-09	Yes
rs79573484	4	112208748	C	T	0.118	0.118	247841	-0.026	0.004	-5812	6.17657e-09	Yes
rs6919535	6	70855778	A	G	0.439	0.439	246185	0.017	0.003	5812	6.18783e-09	Yes
rs6466488	7	114145525	A	G	0.589	0.411	245133	0.017	0.003	5.81	6.25618e-09	Yes
rs7192912	16	61788572	T	C	0.441	0.441	246772	0.017	0.003	5809	6.27949e-09	Yes
rs185065	5	87520595	G	C	0.531	0.469	232349	0.017	0.003	5808	6.30585e-09	No
rs226489	5	87909517	T	C	0.429	0.429	247146	0.017	0.003	5807	6.35222e-09	No
rs17479393	2	145653287	T	A	0.241	0.241	247989	-0.019	0.003	-5805	6.43135e-09	Yes
rs3827959	20	21179145	A	G	0.293	0.293	235506	0.019	0.003	5804	6.48215e-09	No
rs7762409	6	70856536	T	C	0.44	0.44	246201	0.017	0.003	5802	6.57085e-09	Yes
rs17718736	3	71555205	A	C	0.313	0.313	248009	-0.018	0.003	-5801	6.58735e-09	Yes
rs4923532	11	28401900	G	A	0.406	0.406	208741	0.018	0.003	5.8	6.63365e-09	No
rs1510160	16	61918754	G	A	0.42	0.42	246424	0.017	0.003	5799	6.65722e-09	Yes
rs6549391	3	71529915	C	A	0.315	0.315	231709	-0.018	0.003	-5799	6.66266e-09	Yes
rs6498810	16	61848515	A	G	0.421	0.421	240360	0.017	0.003	5799	6.66369e-09	Yes
rs8061672	16	61787127	T	C	0.445	0.445	246716	0.017	0.003	5798	6.71109e-09	Yes
rs10835314	11	28383960	A	G	0.512	0.488	240474	0.017	0.003	5796	6.77146e-09	No
rs61768408	1	44220747	A	G	0.262	0.262	235702	-0.019	0.003	-5795	6.85235e-09	No
rs7499166	16	61894041	G	T	0.421	0.421	248244	0.017	0.003	5794	6.85635e-09	Yes
rs7196175	16	61815646	G	A	0.431	0.431	246454	0.017	0.003	5794	6.86857e-09	Yes
rs10835316	11	28386699	A	G	0.512	0.488	240495	0.017	0.003	5794	6.87029e-09	No
rs76675076	4	112232706	C	T	0.116	0.116	235354	-0.026	0.005	-5792	6.93943e-09	Yes
rs184453	5	87908427	T	G	0.429	0.429	247199	0.017	0.003	5791	6.98595e-09	No
rs2296728	20	21307107	G	A	0.646	0.354	242706	-0.017	0.003	-5791	7.0156e-09	No
rs8044799	16	61918217	G	A	0.421	0.421	248208	0.017	0.003	5.79	7.02992e-09	Yes
rs2040658	7	114138751	C	G	0.589	0.411	247032	0.017	0.003	5.79	7.04687e-09	Yes
rs324890	5	87909843	C	A	0.428	0.428	247166	0.017	0.003	5788	7.12923e-09	No
rs7396827	11	28577867	C	T	0.536	0.464	219047	-0.018	0.003	-5787	7.14766e-09	No
rs6789751	3	71546744	C	T	0.313	0.313	248199	-0.018	0.003	-5787	7.15194e-09	Yes
rs4784166	16	61887369	A	G	0.421	0.421	248256	0.017	0.003	5787	7.1536e-09	Yes
rs28652571	16	61910001	G	A	0.42	0.42	245390	0.017	0.003	5787	7.15617e-09	Yes
rs10280045	7	114076394	G	C	0.572	0.428	242555	0.017	0.003	5786	7.20082e-09	Yes
rs2064819	20	21015383	A	G	0.784	0.216	237411	-0.02	0.004	-5782	7.36032e-09	No
rs9354907	6	70868638	A	G	0.467	0.467	231253	0.017	0.003	5782	7.39524e-09	Yes
rs10805667	5	43171913	G	A	0.671	0.329	248067	0.017	0.003	5782	7.3984e-09	No
rs6549392	3	71538696	T	G	0.313	0.313	232134	-0.018	0.003	-5781	7.4075e-09	Yes
rs1436376	16	61864006	C	T	0.42	0.42	247088	0.017	0.003	5781	7.43224e-09	Yes
rs8058744	16	61886501	G	C	0.421	0.421	248256	0.017	0.003	5779	7.52945e-09	Yes
rs8049729	16	61941527	G	A	0.421	0.421	235638	0.017	0.003	5778	7.54763e-09	Yes
rs1989903	7	114137940	G	A	0.589	0.411	247011	0.017	0.003	5777	7.58532e-09	Yes
rs12931864	16	61883653	A	T	0.367	0.367	207450	-0.019	0.003	-5776	7.63117e-09	Yes
rs11030297	11	28386180	A	G	0.512	0.488	240486	0.017	0.003	5775	7.67808e-09	No
rs4462678	18	50622395	G	A	0.614	0.386	248246	0.017	0.003	5775	7.67964e-09	Yes
rs11030300	11	28392940	C	T	0.508	0.492	238300	0.017	0.003	5774	7.74689e-09	Yes
rs9635514	16	61902555	A	G	0.42	0.42	248205	0.017	0.003	5774	7.74792e-09	Yes
rs1659072	5	87923770	G	A	0.428	0.428	243160	0.017	0.003	5773	7.7834e-09	No
rs7458242	7	114184098	A	G	0.599	0.401	246915	0.017	0.003	5772	7.84903e-09	Yes
rs10222594	3	71554856	A	G	0.313	0.313	248026	-0.018	0.003	-5771	7.85697e-09	Yes
rs72673536	8	93266078	G	A	0.153	0.153	243530	0.023	0.004	5771	7.89539e-09	Yes
rs68173807	20	21459299	G	A	0.343	0.343	239940	0.018	0.003	5.77	7.91168e-09	No
rs1859100	7	114194615	G	T	0.599	0.401	247866	0.017	0.003	5768	8.02632e-09	Yes
rs7506909	18	50620087	G	A	0.614	0.386	244890	0.017	0.003	5768	8.03876e-09	Yes
rs727644	7	114109349	G	A	0.589	0.411	244875	0.017	0.003	5767	8.04896e-09	Yes
rs114142727	3	87015142	G	C	0.013	0.013	152967	-0.092	0.016	-5767	8.06087e-09	Yes
rs4858254	3	20729909	T	C	0.267	0.267	235883	-0.019	0.003	-5765	8.18552e-09	No
rs6047225	20	21054496	T	C	0.732	0.268	235413	-0.019	0.003	-5764	8.19972e-09	No
rs11865535	16	61909915	G	A	0.421	0.421	248230	0.017	0.003	5764	8.21065e-09	Yes
rs12360793	11	28384757	G	A	0.512	0.488	240470	0.017	0.003	5762	8.32955e-09	No
rs1347585	16	61900535	A	T	0.421	0.421	246061	0.017	0.003	5762	8.33359e-09	Yes
rs1546995	20	21320653	C	T	0.664	0.336	227821	-0.018	0.003	-5761	8.37575e-09	No
rs8054333	16	61860023	T	A	0.42	0.42	247086	0.017	0.003	5761	8.37654e-09	Yes
rs7184371	16	61940564	G	A	0.423	0.423	235649	0.017	0.003	5761	8.38464e-09	Yes
rs1397128	16	61919410	C	T	0.424	0.424	235853	0.017	0.003	5759	8.46557e-09	Yes
rs2678661	2	104447888	G	A	0.601	0.399	246708	0.017	0.003	5757	8.57091e-09	No
rs17747902	8	93264180	T	A	0.155	0.155	230723	0.023	0.004	5756	8.61955e-09	Yes
rs12505218	4	112243692	G	C	0.118	0.118	235565	-0.026	0.005	-5754	8.70244e-09	No
rs11075442	16	61907745	A	T	0.421	0.421	248239	0.017	0.003	5751	8.87533e-09	Yes
rs10228494	7	114083550	G	C	0.571	0.429	235440	0.017	0.003	5749	8.96201e-09	Yes
rs1978796	16	61889904	C	T	0.42	0.42	248240	0.017	0.003	5749	8.99017e-09	Yes
rs11729045	4	112172986	A	C	0.094	0.094	222283	-0.03	0.005	-5748	9.0479e-09	Yes
rs3934832	18	22711970	C	A	0.467	0.467	240848	-0.017	0.003	-5747	9.10154e-09	No
rs28391418	4	112231857	C	T	0.119	0.119	235566	-0.026	0.005	-5747	9.10962e-09	Yes
rs12500836	4	112230512	A	T	0.116	0.116	235410	-0.026	0.005	-5746	9.11579e-09	Yes
rs1628054	5	87922342	T	C	0.428	0.428	243222	0.017	0.003	5746	9.12548e-09	No
rs9294859	6	70864473	G	A	0.467	0.467	231303	0.017	0.003	5746	9.13163e-09	Yes
rs1015511	7	114142250	G	A	0.589	0.411	246962	0.017	0.003	5746	9.1431e-09	Yes
rs59243311	16	61775930	C	G	0.443	0.443	232399	0.017	0.003	5745	9.18717e-09	Yes
rs1435746	15	47841998	A	G	0.526	0.474	246842	-0.016	0.003	-5744	9.26159e-09	No
rs11493474	11	28412969	A	G	0.508	0.492	240027	0.017	0.003	5743	9.28185e-09	Yes
rs324888	5	87907314	T	C	0.429	0.429	247193	0.017	0.003	5743	9.30363e-09	No
rs1441098	2	104454345	T	A	0.533	0.467	233650	-0.017	0.003	-5742	9.34665e-09	No
rs10246733	7	114075686	C	A	0.469	0.469	245728	0.016	0.003	5742	9.34951e-09	Yes
rs11989418	8	93266540	C	T	0.153	0.153	243624	0.023	0.004	5742	9.34983e-09	Yes
rs10249234	7	114129137	A	G	0.589	0.411	247074	0.017	0.003	5741	9.38715e-09	Yes
rs6890604	5	144541531	C	T	0.293	0.293	243113	0.018	0.003	5741	9.39311e-09	No
rs10074873	5	43191823	G	A	0.673	0.327	247948	0.017	0.003	5741	9.42174e-09	No
rs79861884	4	112188931	C	T	0.088	0.088	219226	-0.031	0.005	-5.74	9.45435e-09	No
rs67883051	20	21520143	A	G	0.227	0.227	242799	0.02	0.003	5739	9.51833e-09	No
rs770082	12	89776485	A	G	0.426	0.426	222584	0.017	0.003	5739	9.52762e-09	No
rs9646682	2	145712376	G	C	0.289	0.289	248176	-0.018	0.003	-5739	9.54077e-09	Yes
rs2545694	5	87928570	A	G	0.428	0.428	241080	0.017	0.003	5738	9.58921e-09	No
rs804389	20	21451491	A	G	0.341	0.341	242870	0.017	0.003	5737	9.61804e-09	No
rs10266297	7	114143407	T	C	0.589	0.411	246958	0.017	0.003	5735	9.77854e-09	Yes
rs11075441	16	61907668	T	C	0.42	0.42	248266	0.016	0.003	5734	9.81312e-09	Yes
rs7994864	13	78829380	T	G	0.676	0.324	243288	-0.018	0.003	-5734	9.83662e-09	No
rs10262462	7	114180062	G	A	0.6	0.4	246778	0.017	0.003	5732	9.91837e-09	Yes
rs188971	5	87921066	G	A	0.428	0.428	243218	0.017	0.003	5732	9.93361e-09	No
rs4858238	3	20657469	A	G	0.539	0.461	235371	-0.017	0.003	-5.73	1.00597e-08	No
rs2135349	3	20650276	A	C	0.539	0.461	235136	-0.017	0.003	-5729	1.01003e-08	No
rs2189010	7	114119430	A	G	0.589	0.411	246964	0.017	0.003	5726	1.02632e-08	Yes
rs7189354	16	61906244	G	T	0.421	0.421	248263	0.016	0.003	5725	1.03489e-08	Yes
rs10268637	7	114074257	T	C	0.47	0.47	244506	0.016	0.003	5725	1.037e-08	Yes
rs10044382	5	43179331	A	G	0.671	0.329	246997	0.017	0.003	5724	1.04337e-08	No
rs6980093	7	114162740	A	G	0.599	0.401	244677	0.017	0.003	5722	1.05262e-08	Yes
rs2582045	5	87596675	G	T	0.453	0.453	200882	-0.018	0.003	-5722	1.05306e-08	No
rs3736843	6	70866421	C	T	0.467	0.467	231310	0.017	0.003	5721	1.05658e-08	Yes
rs72854449	2	145704420	G	A	0.289	0.289	248141	-0.018	0.003	-5721	1.05704e-08	Yes
rs34830883	1	44405339	C	T	0.777	0.223	235711	-0.02	0.003	-5717	1.08357e-08	No
rs2362108	5	88147771	A	G	0.477	0.477	246901	0.016	0.003	5717	1.08446e-08	No
rs1451981	2	104127109	T	C	0.46	0.46	235361	0.017	0.003	5717	1.08472e-08	No
rs7783012	7	114116881	A	G	0.587	0.413	246953	0.017	0.003	5716	1.09268e-08	Yes
rs967226	8	93279099	A	G	0.16	0.16	227147	0.023	0.004	5715	1.09648e-08	Yes
rs12102584	16	61907941	G	A	0.42	0.42	246453	0.016	0.003	5714	1.10133e-08	Yes
rs13313455	15	57408980	C	T	0.389	0.389	243682	-0.017	0.003	-5713	1.10775e-08	No
rs7932458	11	28446722	G	A	0.513	0.487	239662	0.017	0.003	5713	1.11191e-08	Yes
rs10075647	5	43149499	A	G	0.671	0.329	247974	0.017	0.003	5712	1.11383e-08	No
rs6047233	20	21059248	A	C	0.701	0.299	226328	-0.019	0.003	-5712	1.11396e-08	No
rs7192262	16	61854171	C	G	0.421	0.421	247087	0.016	0.003	5711	1.1201e-08	Yes
rs264939	2	104296940	C	G	0.531	0.469	247067	-0.016	0.003	-5711	1.1206e-08	No
rs2362109	5	88148041	T	C	0.477	0.477	246902	0.016	0.003	5711	1.12321e-08	No
rs1659070	5	87929515	G	C	0.427	0.427	241004	0.017	0.003	5709	1.13367e-08	No
rs11593349	10	106533686	C	G	0.212	0.212	235696	-0.02	0.004	-5709	1.13669e-08	Yes
rs11674165	2	145725530	G	A	0.289	0.289	248182	-0.018	0.003	-5709	1.13805e-08	No
rs4660756	1	44383914	T	C	0.3	0.3	228989	-0.018	0.003	-5708	1.14179e-08	No
rs11988656	8	93266619	G	A	0.153	0.153	243650	0.023	0.004	5708	1.14227e-08	Yes
rs1355266	16	61904887	T	C	0.421	0.421	248268	0.016	0.003	5707	1.14932e-08	Yes
rs6035868	20	21375826	C	T	0.598	0.402	226126	-0.017	0.003	-5706	1.15517e-08	No
rs62234986	3	20733131	C	A	0.261	0.261	233865	-0.019	0.003	-5706	1.15539e-08	No
rs10767741	11	28700423	C	T	0.648	0.352	240224	0.017	0.003	5706	1.15802e-08	No
rs6451675	5	43110855	G	C	0.677	0.323	233943	0.018	0.003	5705	1.1629e-08	No
rs6035850	20	21325711	C	T	0.646	0.354	227920	-0.018	0.003	-5705	1.16614e-08	No
rs6484367	11	28387459	A	G	0.492	0.492	240375	-0.016	0.003	-5704	1.17074e-08	No
rs9354906	6	70864990	A	G	0.466	0.466	231300	0.017	0.003	5702	1.1814e-08	Yes
rs6969376	7	114160871	A	G	0.599	0.401	246990	0.017	0.003	5701	1.18838e-08	Yes
rs1837714	2	104450445	G	C	0.614	0.386	217326	0.018	0.003	5.7	1.19668e-08	No
rs9922779	16	61875099	A	T	0.421	0.421	248169	0.016	0.003	5699	1.20347e-08	Yes
rs9294858	6	70864312	A	C	0.467	0.467	231296	0.017	0.003	5699	1.20424e-08	No
rs7785701	7	114069536	G	C	0.572	0.428	242516	0.017	0.003	5698	1.21045e-08	Yes
rs17186548	10	106550944	A	G	0.213	0.213	235836	-0.02	0.004	-5698	1.21317e-08	Yes
rs4567315	1	44454839	C	T	0.768	0.232	232297	-0.02	0.003	-5697	1.22185e-08	No
rs4858222	3	20572238	A	G	0.395	0.395	232281	-0.017	0.003	-5696	1.22361e-08	No
rs4866971	5	43151537	T	C	0.696	0.304	248018	0.018	0.003	5696	1.22522e-08	No
rs4377227	18	22733828	G	C	0.466	0.466	235753	-0.017	0.003	-5695	1.23223e-08	No
rs4599194	20	21017279	G	A	0.784	0.216	223027	-0.021	0.004	-5695	1.23262e-08	No
rs7999990	13	78963635	G	A	0.383	0.383	233073	0.017	0.003	5695	1.23421e-08	No
rs9783122	10	106766398	A	G	0.202	0.202	229255	-0.021	0.004	-5694	1.24262e-08	No
rs2189015	7	114148243	G	A	0.599	0.401	246913	0.017	0.003	5694	1.24318e-08	Yes
rs11599313	10	106559287	T	C	0.213	0.213	234653	-0.02	0.004	-5694	1.24336e-08	Yes
rs10231382	7	114096846	T	A	0.467	0.467	246684	0.016	0.003	5693	1.2471e-08	Yes
rs9593302	13	78829464	A	G	0.675	0.325	243266	-0.017	0.003	-5693	1.24978e-08	No
rs13405307	2	650973	C	T	0.162	0.162	245241	-0.022	0.004	-5.69	1.26825e-08	No
rs4858221	3	20571893	G	C	0.394	0.394	232305	-0.017	0.003	-5.69	1.26912e-08	No
rs12705966	7	114248851	G	A	0.325	0.325	222617	-0.018	0.003	-5689	1.27775e-08	Yes
rs8027136	15	47839785	T	G	0.525	0.475	246761	-0.016	0.003	-5688	1.28754e-08	No
rs2396753	7	114148331	A	C	0.599	0.401	246923	0.017	0.003	5685	1.30798e-08	Yes
rs1229762	7	114218582	T	C	0.669	0.331	223691	0.018	0.003	5685	1.30838e-08	Yes
rs28534444	7	114075140	C	T	0.469	0.469	246814	0.016	0.003	5685	1.31138e-08	Yes
rs6082447	20	21520252	T	C	0.225	0.225	242796	0.02	0.003	5679	1.35245e-08	No
rs506466	2	104380545	T	C	0.522	0.478	233669	-0.017	0.003	-5678	1.36175e-08	No
rs8033118	15	57492693	G	A	0.403	0.403	235750	-0.017	0.003	-5678	1.36338e-08	No
rs35624276	7	114040103	A	G	0.485	0.485	230702	-0.017	0.003	-5675	1.38442e-08	No
rs10261780	7	114082494	C	T	0.468	0.468	246753	0.016	0.003	5675	1.3873e-08	Yes
rs4613308	2	104126383	C	T	0.472	0.472	246558	0.016	0.003	5674	1.39403e-08	No
rs61867290	10	106537886	T	C	0.214	0.214	235862	-0.02	0.004	-5671	1.42295e-08	Yes
rs12738136	1	44455217	A	G	0.77	0.23	232293	-0.02	0.003	-5.67	1.42995e-08	No
rs11596250	10	106544393	G	C	0.213	0.213	235811	-0.02	0.004	-5669	1.43242e-08	Yes
rs4513167	18	50688529	T	C	0.349	0.349	248267	-0.017	0.003	-5669	1.43854e-08	Yes
rs6974757	7	114124660	G	C	0.587	0.413	247009	0.016	0.003	5668	1.44706e-08	Yes
rs1444503	8	93279765	A	G	0.159	0.159	242643	0.022	0.004	5667	1.45358e-08	Yes
rs1671539	5	88168395	G	C	0.47	0.47	230067	-0.017	0.003	-5667	1.45422e-08	No
rs2014265	7	114080336	G	T	0.468	0.468	246741	0.016	0.003	5666	1.46319e-08	Yes
rs2678658	2	104452843	A	G	0.28	0.28	244762	-0.018	0.003	-5665	1.47194e-08	No
rs2189012	7	114211912	A	G	0.669	0.331	222596	0.018	0.003	5664	1.47849e-08	Yes
rs2045292	7	114287116	A	T	0.326	0.326	219829	-0.018	0.003	-5664	1.48298e-08	Yes
rs2229799	6	70866609	T	C	0.467	0.467	231307	0.017	0.003	5663	1.48828e-08	No
rs520351	2	104377598	G	C	0.524	0.476	233675	-0.017	0.003	-5662	1.49293e-08	No
rs8180817	7	114047542	C	G	0.432	0.432	235148	-0.017	0.003	-5662	1.49587e-08	Yes
rs7723426	5	43186097	C	T	0.665	0.335	246253	0.017	0.003	5661	1.50818e-08	No
rs13246732	7	113775765	T	C	0.316	0.316	212776	-0.019	0.003	-5.66	1.513e-08	No
rs1860057	5	144499834	A	C	0.443	0.443	234729	0.017	0.003	5.66	1.51729e-08	No
rs73437096	11	28679914	T	C	0.279	0.279	243266	-0.018	0.003	-5659	1.51936e-08	No
rs12532000	7	113772805	G	A	0.317	0.317	199559	-0.019	0.003	-5659	1.52405e-08	No
rs6928404	6	70861994	T	G	0.467	0.467	229148	0.017	0.003	5658	1.52867e-08	No
rs4727799	7	114110568	T	C	0.649	0.351	229913	0.017	0.003	5658	1.52917e-08	Yes
rs72673542	8	93276607	A	G	0.159	0.159	243732	0.022	0.004	5657	1.54141e-08	Yes
rs5024439	11	28698942	A	G	0.65	0.35	246972	0.017	0.003	5657	1.54185e-08	No
rs6738560	2	145634153	A	G	0.71	0.29	244898	0.018	0.003	5656	1.5491e-08	No
rs7100410	10	134145153	A	G	0.277	0.277	234986	0.018	0.003	5654	1.56438e-08	No
rs1716177	12	123655457	T	C	0.79	0.21	232974	0.02	0.004	5653	1.57985e-08	No
rs10884071	10	106731970	A	G	0.216	0.216	213084	-0.021	0.004	-5653	1.58104e-08	No
rs324885	5	87897271	C	A	0.49	0.49	235661	0.016	0.003	5652	1.58353e-08	No
rs7161	1	44438974	T	C	0.773	0.227	244259	-0.019	0.003	-5.65	1.60279e-08	No
rs2610692	2	104477280	G	C	0.368	0.368	235264	-0.017	0.003	-5649	1.61283e-08	No
rs1422838	5	144451833	A	G	0.549	0.451	224832	-0.017	0.003	-5649	1.61618e-08	Yes
rs4866808	5	43180535	T	C	0.672	0.328	229795	0.018	0.003	5647	1.62832e-08	No
rs11529859	11	28666727	C	T	0.279	0.279	246098	-0.018	0.003	-5647	1.63221e-08	No
rs4391802	11	28674592	G	A	0.279	0.279	247857	-0.018	0.003	-5645	1.65339e-08	No
rs10262103	7	114091844	A	C	0.576	0.424	229599	0.017	0.003	5643	1.67163e-08	Yes
rs7703576	5	144543996	C	T	0.292	0.292	248164	0.018	0.003	5643	1.67428e-08	No
rs2400170	5	144545930	C	A	0.504	0.496	231668	0.017	0.003	5642	1.67645e-08	Yes
rs1597744	2	104149476	G	A	0.471	0.471	248242	0.016	0.003	5642	1.68138e-08	No
rs12904411	15	47853888	C	T	0.525	0.475	245669	-0.016	0.003	-5.64	1.70242e-08	No
rs4311446	5	144502122	C	T	0.294	0.294	236963	0.018	0.003	5638	1.72231e-08	No
rs4775696	15	47857723	G	A	0.526	0.474	246089	-0.016	0.003	-5637	1.73312e-08	No
rs12503582	4	112254288	G	A	0.117	0.117	235364	-0.026	0.005	-5636	1.73789e-08	No
rs6550549	3	20697035	A	G	0.501	0.499	230436	-0.017	0.003	-5635	1.74856e-08	No
rs28718037	18	50572697	G	A	0.642	0.358	234074	0.017	0.003	5635	1.75341e-08	Yes
rs56317824	8	93303239	G	T	0.154	0.154	243557	0.022	0.004	5633	1.77386e-08	Yes
rs1716176	12	123655467	G	T	0.79	0.21	232974	0.02	0.004	5631	1.78668e-08	No
rs2698781	10	134158931	C	T	0.283	0.283	234867	0.018	0.003	5631	1.79196e-08	No
rs1369919	16	61845943	T	C	0.42	0.42	247158	0.016	0.003	5631	1.79488e-08	Yes
rs10262192	7	114091753	A	G	0.467	0.467	244562	0.016	0.003	5629	1.80771e-08	Yes
rs7940756	11	28698255	C	A	0.647	0.353	243551	0.017	0.003	5628	1.81851e-08	No
rs1441099	2	104454059	G	C	0.28	0.28	247010	-0.018	0.003	-5628	1.81862e-08	No
rs281297	15	47685504	C	T	0.384	0.384	227412	0.017	0.003	5627	1.82981e-08	No
rs7600378	2	104151304	A	G	0.46	0.46	248211	0.016	0.003	5626	1.84844e-08	No
rs7665430	4	112249893	G	T	0.117	0.117	235378	-0.025	0.005	-5625	1.85853e-08	No
rs9795522	12	123730935	A	C	0.786	0.214	223213	0.021	0.004	5624	1.86485e-08	No
rs6137358	20	21465380	T	A	0.347	0.347	242516	0.017	0.003	5624	1.86515e-08	No
rs16914883	8	93290132	G	C	0.151	0.151	228192	0.023	0.004	5624	1.86616e-08	Yes
rs4858245	3	20689986	T	C	0.542	0.458	248053	-0.016	0.003	-5619	1.91541e-08	No
rs13387091	2	650980	A	G	0.162	0.162	248113	-0.022	0.004	-5619	1.92298e-08	No
rs809220	20	21414037	C	T	0.238	0.238	240706	0.019	0.003	5619	1.92488e-08	No
rs3787500	20	21336825	A	G	0.637	0.363	224703	-0.017	0.003	-5617	1.94148e-08	No
rs1790098	12	123655481	C	A	0.79	0.21	220216	0.021	0.004	5616	1.95195e-08	No
rs11697152	20	21467208	G	A	0.347	0.347	242546	0.017	0.003	5616	1.95495e-08	No
rs6508190	18	50575723	G	A	0.642	0.358	234059	0.017	0.003	5615	1.96758e-08	Yes
rs1500406	3	20684015	A	G	0.54	0.46	247932	-0.016	0.003	-5615	1.96794e-08	No
rs113316302	10	106541524	G	A	0.214	0.214	235820	-0.02	0.004	-5614	1.98233e-08	Yes
rs9852869	3	20688959	A	G	0.542	0.458	248090	-0.016	0.003	-5613	1.98592e-08	No
rs264923	2	104275976	T	C	0.467	0.467	247082	-0.016	0.003	-5613	1.99325e-08	No
rs7506428	18	50557938	C	A	0.642	0.358	229124	0.017	0.003	5612	1.99659e-08	Yes
rs9929274	16	61834690	C	T	0.421	0.421	247178	0.016	0.003	5612	1.99812e-08	Yes
rs2117801	15	47852505	A	G	0.525	0.475	245674	-0.016	0.003	-5612	1.99864e-08	No
rs7831783	8	93306944	A	G	0.154	0.154	243566	0.022	0.004	5612	1.99885e-08	Yes
rs17336684	2	104189306	A	G	0.478	0.478	233218	0.016	0.003	5611	2.00684e-08	No
rs7710868	5	144514290	A	C	0.521	0.479	234802	0.016	0.003	5611	2.01047e-08	Yes
rs6732785	2	104118607	T	C	0.474	0.474	246375	0.016	0.003	5.61	2.02004e-08	No
rs10283379	8	93288766	A	G	0.148	0.148	228217	0.023	0.004	5.61	2.02793e-08	Yes
rs2748389	10	134158934	C	A	0.283	0.283	234842	0.018	0.003	5609	2.03322e-08	No
rs11593333	10	106533655	A	G	0.213	0.213	235678	-0.02	0.004	-5609	2.03375e-08	Yes
rs6498809	16	61833811	T	C	0.421	0.421	247180	0.016	0.003	5609	2.0407e-08	Yes
rs67390658	8	93302098	T	C	0.154	0.154	243554	0.022	0.004	5608	2.04516e-08	Yes
rs1451983	2	104143886	T	C	0.476	0.476	233340	0.016	0.003	5607	2.05605e-08	No
rs11596241	10	106544216	A	G	0.183	0.183	235770	-0.021	0.004	-5606	2.07152e-08	Yes
rs264925	2	104278688	G	A	0.467	0.467	247150	-0.016	0.003	-5606	2.07181e-08	No
rs9852349	3	20563474	T	G	0.414	0.414	247708	-0.016	0.003	-5606	2.07637e-08	No
rs6756518	2	651483	A	G	0.163	0.163	247155	-0.022	0.004	-5605	2.07762e-08	No
rs9565404	13	78915844	C	T	0.364	0.364	232882	0.017	0.003	5605	2.08274e-08	No
rs4244535	11	28457737	T	C	0.486	0.486	230591	-0.017	0.003	-5604	2.09862e-08	Yes
rs7795397	7	114047140	T	A	0.532	0.468	247344	-0.016	0.003	-5604	2.09907e-08	No
rs12466519	2	104149169	T	C	0.46	0.46	248222	0.016	0.003	5604	2.10002e-08	No
rs12454116	18	50707180	G	A	0.377	0.377	248173	-0.016	0.003	-5.6	2.13942e-08	Yes
rs55700177	5	144520311	C	T	0.291	0.291	246444	0.018	0.003	5.6	2.14159e-08	No
rs1229760	7	114224163	G	A	0.669	0.331	221542	0.018	0.003	5.6	2.14511e-08	Yes
rs7016771	8	93305520	C	T	0.155	0.155	243567	0.022	0.004	5.6	2.14905e-08	Yes
rs11599236	10	106454672	C	T	0.412	0.412	235713	-0.017	0.003	-5599	2.15111e-08	Yes
rs6719883	2	651482	G	T	0.163	0.163	247155	-0.022	0.004	-5599	2.15863e-08	No
rs7712046	5	43134968	T	C	0.691	0.309	246043	0.017	0.003	5598	2.16351e-08	No
rs10063583	5	87870213	A	G	0.49	0.49	235815	0.016	0.003	5598	2.16409e-08	No
rs10941611	5	43162608	C	T	0.662	0.338	245226	0.017	0.003	5598	2.16641e-08	No
rs1673467	2	104266248	G	C	0.531	0.469	246957	-0.016	0.003	-5598	2.17155e-08	No
rs4419125	18	50703811	A	T	0.377	0.377	248202	-0.016	0.003	-5598	2.17215e-08	Yes
rs55696116	8	93304904	G	A	0.154	0.154	243560	0.022	0.004	5596	2.19832e-08	Yes
rs2992037	1	43949810	G	A	0.686	0.314	220151	0.018	0.003	5595	2.20564e-08	No
rs10076858	5	43134752	A	G	0.691	0.309	247873	0.017	0.003	5595	2.20667e-08	No
rs1940594	18	5882643	T	C	0.14	0.14	231287	-0.024	0.004	-5594	2.22088e-08	Yes
rs17576773	4	112217523	T	C	0.118	0.118	234878	-0.025	0.005	-5594	2.22159e-08	Yes
rs264943	2	104298541	A	C	0.521	0.479	231673	-0.016	0.003	-5593	2.22826e-08	No
rs57080033	20	21502778	T	G	0.177	0.177	242335	0.021	0.004	5592	2.2391e-08	No
rs1898117	15	47859085	G	T	0.525	0.475	247820	-0.016	0.003	-5589	2.28422e-08	No
rs10058350	5	43141644	C	T	0.692	0.308	247846	0.017	0.003	5589	2.28888e-08	No
rs4857960	3	20590877	C	T	0.335	0.335	247596	-0.017	0.003	-5587	2.3139e-08	No
rs1456031	7	114296102	C	T	0.537	0.463	247673	0.016	0.003	5582	2.38162e-08	No
rs11192270	10	106761616	T	C	0.219	0.219	235914	-0.02	0.004	-5.58	2.41055e-08	No
rs2060818	2	104201593	A	G	0.47	0.47	246963	0.016	0.003	5579	2.41722e-08	No
rs1022172	15	77793359	G	A	0.712	0.288	244852	0.018	0.003	5579	2.41792e-08	No
rs6865870	5	144498018	G	A	0.286	0.286	234773	0.018	0.003	5579	2.42176e-08	No
rs2651569	4	101508622	C	T	0.54	0.46	229479	-0.017	0.003	-5578	2.43891e-08	No
rs9949312	18	50692534	A	T	0.378	0.378	244403	-0.016	0.003	-5577	2.44021e-08	Yes
rs1480896	8	93336303	T	C	0.149	0.149	246251	0.022	0.004	5575	2.47135e-08	Yes
rs12455474	18	50705765	G	T	0.377	0.377	248225	-0.016	0.003	-5575	2.47391e-08	Yes
rs7730004	5	43191033	T	C	0.666	0.334	236932	0.017	0.003	5575	2.47555e-08	No
rs12901328	15	47856831	C	T	0.526	0.474	247757	-0.016	0.003	-5572	2.51494e-08	No
rs12403036	1	44457305	A	G	0.764	0.236	231948	-0.019	0.003	-5572	2.5162e-08	No
rs2249048	20	21457672	A	C	0.343	0.343	225656	0.017	0.003	5572	2.51777e-08	No
rs10875612	5	144474779	T	C	0.508	0.492	239614	0.016	0.003	5571	2.52765e-08	Yes
rs12533005	7	114056055	C	G	0.429	0.429	235533	-0.016	0.003	-5.57	2.5444e-08	No
rs11210939	1	44474802	A	G	0.763	0.237	222813	-0.02	0.004	-5569	2.55786e-08	No
rs1158767	5	144550465	G	C	0.423	0.423	248080	0.016	0.003	5568	2.57617e-08	Yes
rs4784168	16	61922655	C	T	0.339	0.339	248008	0.017	0.003	5568	2.57923e-08	No
rs4259397	8	93366290	A	G	0.288	0.288	243844	-0.018	0.003	-5568	2.58289e-08	No
rs58097944	1	44054994	A	G	0.458	0.458	245992	-0.016	0.003	-5567	2.58962e-08	No
rs4142796	13	78832060	G	A	0.634	0.366	234744	-0.017	0.003	-5567	2.59253e-08	No
rs2819332	1	44005280	A	G	0.243	0.243	232706	0.019	0.003	5567	2.59543e-08	No
rs12456765	18	50707165	C	T	0.377	0.377	248211	-0.016	0.003	-5567	2.5975e-08	Yes
rs7797335	7	114204129	A	T	0.676	0.324	223693	0.018	0.003	5566	2.60731e-08	Yes
rs8088666	18	50648093	G	A	0.659	0.341	248270	0.017	0.003	5565	2.61568e-08	Yes
rs62237505	3	20721086	G	A	0.252	0.252	235542	-0.019	0.003	-5565	2.62179e-08	No
rs17323656	15	47848309	C	G	0.525	0.475	247903	-0.016	0.003	-5565	2.62526e-08	No
rs10400180	10	106755196	G	T	0.22	0.22	235912	-0.02	0.004	-5563	2.65458e-08	No
rs2009730	5	87933568	A	G	0.424	0.424	225653	0.017	0.003	5562	2.66932e-08	No
rs1369918	16	61852034	A	G	0.422	0.422	227744	0.017	0.003	5562	2.67098e-08	Yes
rs2044933	2	104215727	C	T	0.47	0.47	247001	0.016	0.003	5561	2.6828e-08	No
rs1435749	15	47845973	A	G	0.538	0.462	244540	-0.016	0.003	-5561	2.68819e-08	No
rs4662402	2	145644545	T	C	0.71	0.29	248208	0.017	0.003	5.56	2.69682e-08	No
rs6711344	2	104199025	G	A	0.539	0.461	245912	0.016	0.003	5559	2.71134e-08	No
rs17414806	2	104144902	T	C	0.476	0.476	246097	0.016	0.003	5558	2.72234e-08	No
rs7605491	2	104125850	C	T	0.46	0.46	247181	0.016	0.003	5558	2.72465e-08	No
rs7596779	2	104122137	T	C	0.46	0.46	245445	0.016	0.003	5557	2.74202e-08	No
rs17414675	2	104124252	G	A	0.46	0.46	247181	0.016	0.003	5556	2.75242e-08	No
rs6451674	5	43110754	T	C	0.672	0.328	235681	0.017	0.003	5554	2.78412e-08	No
rs8094859	18	22737334	T	C	0.444	0.444	232684	-0.016	0.003	-5554	2.79437e-08	No
rs10953765	7	114291435	A	G	0.534	0.466	232452	0.016	0.003	5554	2.79901e-08	No
rs7914674	10	106738675	C	T	0.217	0.217	219900	-0.02	0.004	-5553	2.80006e-08	No
rs2570497	2	104441546	T	C	0.647	0.353	233824	0.017	0.003	5553	2.80616e-08	No
rs146980408	8	93323329	G	C	0.155	0.155	246283	0.022	0.004	5552	2.82531e-08	Yes
rs1010637	10	134153965	A	G	0.224	0.224	233300	0.019	0.004	5552	2.82775e-08	No
rs12904938	15	77721225	G	A	0.713	0.287	248097	0.017	0.003	5551	2.83951e-08	No
rs6884303	5	43152799	C	T	0.691	0.309	248033	0.017	0.003	5551	2.84137e-08	No
rs8083850	18	50707292	G	A	0.377	0.377	246485	-0.016	0.003	-5.55	2.84929e-08	Yes
rs2068482	2	104141414	G	C	0.476	0.476	246084	0.016	0.003	5.55	2.8529e-08	No
rs55944332	2	145726621	G	A	0.226	0.226	247997	-0.019	0.003	-5549	2.86773e-08	Yes
rs28533540	15	47867762	A	G	0.526	0.474	247561	-0.016	0.003	-5549	2.87092e-08	No
rs11075445	16	61934599	G	T	0.422	0.422	227937	0.017	0.003	5549	2.8744e-08	Yes
rs9952089	18	50619266	G	A	0.656	0.344	248226	0.017	0.003	5549	2.87842e-08	Yes
rs10185399	2	104214676	T	A	0.47	0.47	247003	0.016	0.003	5549	2.87997e-08	No
rs10865053	2	104182857	C	T	0.469	0.469	245274	0.016	0.003	5548	2.88142e-08	No
rs11664095	18	50763183	G	A	0.379	0.379	248148	-0.016	0.003	-5548	2.89624e-08	Yes
rs10463560	5	103769738	A	C	0.296	0.296	235719	-0.018	0.003	-5546	2.91857e-08	No
rs13021737	2	632348	G	A	0.836	0.164	248284	0.021	0.004	5546	2.91884e-08	No
rs12992154	2	632300	T	G	0.836	0.164	248284	0.021	0.004	5546	2.92057e-08	No
rs10928231	2	145645756	C	T	0.711	0.289	248096	0.017	0.003	5544	2.9482e-08	No
rs17336391	2	104113377	T	A	0.46	0.46	247191	0.016	0.003	5544	2.95078e-08	No
rs264922	2	104273996	G	A	0.477	0.477	248281	-0.016	0.003	-5544	2.95387e-08	No
rs7794413	7	114192545	C	T	0.486	0.486	247918	0.016	0.003	5544	2.95652e-08	Yes
rs72673503	8	93218124	A	G	0.157	0.157	215836	0.023	0.004	5544	2.95862e-08	Yes
rs10767743	11	28704399	C	A	0.654	0.346	248091	0.017	0.003	5543	2.96573e-08	No
rs12536335	7	114043159	G	A	0.429	0.429	235171	-0.016	0.003	-5543	2.96811e-08	No
rs7557106	2	104141247	T	C	0.476	0.476	246105	0.016	0.003	5543	2.97021e-08	No
rs2894699	7	114059156	T	C	0.428	0.428	233390	-0.016	0.003	-5543	2.97042e-08	No
rs10464005	5	103769981	C	A	0.296	0.296	235738	-0.018	0.003	-5543	2.97276e-08	No
rs1438896	2	145646072	C	T	0.711	0.289	246041	0.017	0.003	5542	2.99005e-08	No
rs8089296	18	50678587	G	A	0.378	0.378	248274	-0.016	0.003	-5541	2.99933e-08	Yes
rs710284	14	98532540	C	T	0.422	0.422	247355	0.016	0.003	5541	3.00844e-08	No
rs79182360	18	5878633	T	C	0.134	0.134	231218	-0.024	0.004	-5541	3.00845e-08	Yes
rs1480892	8	93331035	T	A	0.154	0.154	247996	0.022	0.004	5541	3.00999e-08	Yes
rs10171837	2	104204310	C	T	0.47	0.47	246954	0.016	0.003	5541	3.01597e-08	No
rs10810147	9	14442045	A	G	0.405	0.405	222883	-0.017	0.003	-5.54	3.01927e-08	No
rs11070597	15	47893317	A	G	0.518	0.482	241811	-0.016	0.003	-5539	3.04437e-08	No
rs72673548	8	93292844	C	T	0.1	0.1	206611	0.029	0.005	5538	3.06393e-08	Yes
rs7620685	3	20552462	A	G	0.355	0.355	226596	-0.017	0.003	-5537	3.06864e-08	No
rs6543223	2	104227869	C	T	0.537	0.463	248172	0.016	0.003	5537	3.07373e-08	No
rs12223245	11	28652950	C	G	0.187	0.187	220410	-0.021	0.004	-5537	3.07815e-08	No
rs11885577	2	104190846	A	G	0.469	0.469	246990	0.016	0.003	5537	3.07878e-08	No
rs2497640	10	134152075	G	A	0.225	0.225	235026	0.019	0.003	5537	3.08511e-08	No
rs10053136	5	87930488	A	G	0.424	0.424	240892	0.016	0.003	5536	3.08613e-08	No
rs7569210	2	631462	A	G	0.836	0.164	248170	0.021	0.004	5536	3.09623e-08	No
rs7569102	2	631335	T	G	0.836	0.164	248169	0.021	0.004	5536	3.09707e-08	No
rs7579971	2	631603	T	C	0.836	0.164	248170	0.021	0.004	5536	3.10177e-08	No
rs62237499	3	20717763	G	T	0.274	0.274	235550	-0.018	0.003	-5535	3.12022e-08	No
rs7588007	2	631255	C	T	0.836	0.164	248167	0.021	0.004	5534	3.12298e-08	No
rs13027828	2	632379	G	T	0.836	0.164	248283	0.021	0.004	5534	3.12868e-08	No
rs6751994	2	635866	G	A	0.837	0.163	248184	0.021	0.004	5533	3.14211e-08	No
rs12623218	2	632146	A	T	0.836	0.164	248183	0.021	0.004	5531	3.17674e-08	No
rs7505556	18	50571419	G	A	0.642	0.358	234071	0.017	0.003	5531	3.1789e-08	Yes
rs9332390	7	114171145	G	A	0.486	0.486	246915	0.016	0.003	5531	3.18326e-08	Yes
rs6132437	20	21477577	T	C	0.344	0.344	235336	0.017	0.003	5.53	3.19624e-08	No
rs7585056	2	631528	G	A	0.836	0.164	248170	0.021	0.004	5.53	3.20305e-08	No
rs1673469	2	104266890	T	A	0.466	0.466	248224	-0.016	0.003	-5.53	3.21104e-08	No
rs7156274	14	98590949	C	T	0.422	0.422	248101	0.016	0.003	5529	3.21808e-08	No
rs7579427	2	631183	A	C	0.836	0.164	248149	0.021	0.004	5529	3.21961e-08	No
rs1451978	2	104129424	T	C	0.476	0.476	246555	0.016	0.003	5529	3.22158e-08	No
rs2698773	10	134153255	G	C	0.224	0.224	235035	0.019	0.003	5528	3.24036e-08	No
rs1369922	16	61900909	G	A	0.422	0.422	235036	0.016	0.003	5528	3.24517e-08	Yes
rs11863799	16	61933401	T	C	0.337	0.337	235765	0.017	0.003	5528	3.24644e-08	No
rs1451975	2	104160826	A	G	0.47	0.47	246832	0.016	0.003	5527	3.25509e-08	No
rs1022298	2	104142548	G	T	0.476	0.476	231033	0.016	0.003	5527	3.25711e-08	No
rs9959914	18	50692458	G	A	0.376	0.376	233379	-0.017	0.003	-5527	3.26595e-08	Yes
rs61867293	10	106563924	T	C	0.202	0.202	231006	-0.02	0.004	-5526	3.26915e-08	Yes
rs58378462	2	104138639	A	G	0.477	0.477	246535	0.016	0.003	5526	3.27081e-08	No
rs12769314	10	134148961	T	C	0.225	0.225	235024	0.019	0.003	5526	3.27587e-08	No
rs4660731	1	43793214	A	G	0.624	0.376	241973	-0.016	0.003	-5524	3.31939e-08	No
rs35840237	18	50607475	A	T	0.654	0.346	246228	0.017	0.003	5524	3.32004e-08	Yes
rs2190794	5	144468518	A	C	0.508	0.492	243665	0.016	0.003	5523	3.32619e-08	Yes
rs10865548	2	631606	G	A	0.836	0.164	248170	0.021	0.004	5523	3.33257e-08	No
rs1673468	2	104266788	C	T	0.467	0.467	246494	-0.016	0.003	-5523	3.33404e-08	No
rs7234672	18	5885157	T	C	0.139	0.139	231194	-0.023	0.004	-5523	3.33787e-08	Yes
rs530531	1	44110656	T	C	0.686	0.314	230674	-0.018	0.003	-5522	3.34663e-08	No
rs10192716	2	104220144	G	C	0.536	0.464	248184	0.016	0.003	5522	3.35205e-08	No
rs7371212	2	104116083	A	G	0.475	0.475	245396	0.016	0.003	5522	3.35266e-08	No
rs73041017	3	20571461	T	C	0.357	0.357	233359	-0.017	0.003	-5522	3.35721e-08	No
rs7564711	2	639061	G	T	0.837	0.163	248036	0.021	0.004	5521	3.36738e-08	No
rs10136290	14	98539697	G	A	0.42	0.42	247286	0.016	0.003	5521	3.36832e-08	No
rs7570362	2	104231295	T	A	0.537	0.463	248289	0.016	0.003	5521	3.37884e-08	No
rs6862639	5	43166254	C	T	0.691	0.309	248064	0.017	0.003	5.52	3.39225e-08	No
rs1451980	2	104128108	A	T	0.474	0.474	247978	0.016	0.003	5.52	3.39694e-08	No
rs264928	2	104282744	G	C	0.452	0.452	248161	-0.016	0.003	-5.52	3.39711e-08	No
rs4858212	3	20522900	T	C	0.358	0.358	246769	-0.016	0.003	-5519	3.40416e-08	No
rs2748393	10	134157683	C	A	0.224	0.224	235005	0.019	0.003	5519	3.41416e-08	No
rs12251993	10	106776693	A	G	0.229	0.229	231248	-0.019	0.003	-5519	3.41827e-08	No
rs7593587	2	104121555	A	C	0.476	0.476	248284	0.016	0.003	5518	3.42696e-08	No
rs4533489	2	104126586	A	G	0.476	0.476	246558	0.016	0.003	5518	3.43496e-08	No
rs10214190	5	43184616	G	A	0.691	0.309	247933	0.017	0.003	5518	3.43572e-08	No
rs1451979	2	104129357	A	G	0.476	0.476	248281	0.016	0.003	5517	3.44491e-08	No
rs12435486	14	98670849	A	G	0.251	0.251	224536	0.019	0.003	5517	3.45146e-08	Yes
rs171939	2	104276502	G	A	0.467	0.467	244866	-0.016	0.003	-5516	3.46241e-08	No
rs6707968	2	104138496	G	A	0.476	0.476	248269	0.016	0.003	5515	3.48268e-08	No
rs6760274	2	652272	A	G	0.164	0.164	248212	-0.021	0.004	-5515	3.48369e-08	No
rs264942	2	104297677	C	A	0.522	0.478	247153	-0.016	0.003	-5515	3.48612e-08	No
rs1901478	2	104126904	C	T	0.476	0.476	248292	0.016	0.003	5515	3.48837e-08	No
rs4851653	2	104136581	A	G	0.476	0.476	248275	0.016	0.003	5515	3.49508e-08	No
rs6716591	2	80700037	A	G	0.273	0.273	247365	-0.018	0.003	-5515	3.49636e-08	No
rs10174287	2	104130003	T	A	0.476	0.476	248292	0.016	0.003	5515	3.49704e-08	No
rs6707686	2	104138351	G	A	0.476	0.476	248268	0.016	0.003	5514	3.5013e-08	No
rs12614770	2	80697773	T	C	0.272	0.272	245678	-0.018	0.003	-5514	3.50638e-08	No
rs10189533	2	104219240	A	C	0.536	0.464	248141	0.016	0.003	5514	3.50727e-08	No
rs4939724	18	50693880	T	A	0.378	0.378	248299	-0.016	0.003	-5514	3.50762e-08	Yes
rs10210222	2	104136397	C	T	0.476	0.476	248277	0.016	0.003	5514	3.5109e-08	No
rs10168971	2	104132182	A	C	0.476	0.476	248291	0.016	0.003	5514	3.5159e-08	No
rs1451988	2	104222589	G	A	0.536	0.464	248193	0.016	0.003	5513	3.52054e-08	No
rs1376839	2	104129146	A	T	0.476	0.476	248292	0.016	0.003	5513	3.53018e-08	No
rs7998894	13	58369986	T	A	0.717	0.283	248250	-0.017	0.003	-5513	3.53197e-08	No
rs1811358	18	50768168	A	G	0.367	0.367	244885	-0.016	0.003	-5512	3.54051e-08	Yes
rs5017300	2	631099	G	C	0.836	0.164	248081	0.021	0.004	5512	3.54897e-08	No
rs5017301	2	631096	A	G	0.836	0.164	248081	0.021	0.004	5512	3.55157e-08	No
rs7572064	2	104138823	A	G	0.476	0.476	248255	0.016	0.003	5512	3.552e-08	No
rs264948	2	104301541	T	C	0.455	0.455	233984	-0.016	0.003	-5.51	3.58185e-08	No
rs9947905	18	50623076	A	G	0.657	0.343	248158	0.016	0.003	5.51	3.5877e-08	Yes
rs4291978	18	50694535	G	A	0.378	0.378	247184	-0.016	0.003	-5.51	3.59831e-08	Yes
rs10279936	7	114147217	A	C	0.484	0.484	246844	0.016	0.003	5509	3.60965e-08	No
rs5017303	2	630995	G	T	0.837	0.163	247997	0.021	0.004	5509	3.614e-08	No
rs2030915	7	114046369	G	C	0.429	0.429	235222	-0.016	0.003	-5508	3.62883e-08	No
rs62009087	15	77833064	T	C	0.409	0.409	247041	0.016	0.003	5508	3.63266e-08	No
rs1381289	14	98592364	T	C	0.422	0.422	247979	0.016	0.003	5507	3.64706e-08	No
rs6548240	2	636929	A	C	0.835	0.165	248153	0.021	0.004	5507	3.65673e-08	No
rs4426414	18	50621741	C	G	0.656	0.344	248236	0.016	0.003	5507	3.65922e-08	Yes
rs7230897	18	22738898	T	C	0.445	0.445	243676	-0.016	0.003	-5506	3.66616e-08	No
rs13013021	2	632723	T	C	0.836	0.164	247192	0.021	0.004	5506	3.66863e-08	No
rs2867112	2	651349	G	T	0.162	0.162	248280	-0.021	0.004	-5506	3.67078e-08	No
rs1790095	12	123681222	A	G	0.787	0.213	247337	0.019	0.003	5506	3.67763e-08	No
rs3922754	18	50609302	C	T	0.656	0.344	245980	0.017	0.003	5505	3.68319e-08	Yes
rs28740872	14	98554684	T	A	0.384	0.384	248173	0.016	0.003	5505	3.69352e-08	No
rs1334299	13	58379498	A	G	0.281	0.281	248196	0.017	0.003	5505	3.69507e-08	No
rs4245257	18	50693727	T	C	0.378	0.378	248301	-0.016	0.003	-5505	3.69944e-08	Yes
rs1372100	2	104452735	T	C	0.272	0.272	247052	-0.018	0.003	-5505	3.7009e-08	No
rs2867109	2	651030	G	T	0.164	0.164	248281	-0.021	0.004	-5505	3.70215e-08	No
rs9537815	13	58374934	G	T	0.282	0.282	248284	0.017	0.003	5504	3.7043e-08	No
rs2860455	5	103802354	A	C	0.478	0.478	245174	0.016	0.003	5504	3.70545e-08	No
rs12993295	2	632808	T	G	0.836	0.164	247202	0.021	0.004	5504	3.71564e-08	No
rs2260780	10	134156016	T	C	0.224	0.224	235047	0.019	0.003	5504	3.71719e-08	No
rs34119520	2	632760	C	T	0.836	0.164	247202	0.021	0.004	5503	3.72843e-08	No
rs10775514	18	22725673	G	A	0.464	0.464	235854	-0.016	0.003	-5503	3.72924e-08	No
rs12457407	18	50692709	G	C	0.376	0.376	248095	-0.016	0.003	-5503	3.74189e-08	Yes
rs6746275	2	635857	A	C	0.837	0.163	246450	0.021	0.004	5502	3.75428e-08	No
rs952471	15	77776498	G	C	0.711	0.289	245871	0.017	0.003	5502	3.76455e-08	No
rs73180997	3	117876213	G	A	0.225	0.225	243553	0.019	0.003	5501	3.77095e-08	No
rs4854346	2	638918	C	A	0.836	0.164	246532	0.021	0.004	5501	3.78073e-08	No
rs8018617	14	98594361	C	A	0.385	0.385	247914	0.016	0.003	5.5	3.79095e-08	No
rs10865549	2	631759	A	G	0.836	0.164	248168	0.021	0.004	5.5	3.79167e-08	No
rs10070751	5	43166783	A	G	0.69	0.31	248068	0.017	0.003	5.5	3.80315e-08	No
rs55713926	2	104148570	G	C	0.476	0.476	248198	0.016	0.003	5.5	3.80542e-08	No
rs9537803	13	58366634	T	C	0.717	0.283	248168	-0.017	0.003	-5499	3.81491e-08	No
rs4453578	18	50620752	G	A	0.656	0.344	248237	0.016	0.003	5499	3.81537e-08	Yes
rs10147371	14	98588656	C	A	0.384	0.384	248297	0.016	0.003	5499	3.81769e-08	No
rs1016271	14	98594686	T	G	0.423	0.423	235704	0.016	0.003	5499	3.82079e-08	No
rs1381271	14	98578495	T	A	0.384	0.384	248200	0.016	0.003	5499	3.82522e-08	No
rs9946519	18	50631882	C	T	0.656	0.344	248093	0.016	0.003	5499	3.82885e-08	Yes
rs4851660	2	104217789	A	T	0.535	0.465	248173	0.016	0.003	5498	3.83263e-08	No
rs11127485	2	632028	T	C	0.836	0.164	248179	0.021	0.004	5498	3.83659e-08	No
rs12324627	15	77767539	G	A	0.712	0.288	245899	0.017	0.003	5498	3.8369e-08	No
rs4966011	15	99204006	A	G	0.406	0.406	247043	0.016	0.003	5498	3.84068e-08	No
rs77767351	4	112282681	C	T	0.116	0.116	232041	-0.025	0.005	-5498	3.84161e-08	No
rs4759409	12	123719585	C	G	0.786	0.214	244254	0.019	0.003	5497	3.85923e-08	No
rs9787523	10	106460460	C	T	0.415	0.415	233822	-0.016	0.003	-5497	3.85998e-08	Yes
rs4638666	18	22740640	T	C	0.444	0.444	245790	-0.016	0.003	-5497	3.86798e-08	No
rs1463728	3	49647404	A	T	0.829	0.171	247534	-0.021	0.004	-5496	3.87639e-08	Yes
rs67716713	2	104267572	A	C	0.477	0.477	248203	-0.016	0.003	-5496	3.87935e-08	No
rs6725549	2	630323	A	C	0.836	0.164	248162	0.021	0.004	5496	3.88403e-08	No
rs6508197	18	50683213	C	T	0.376	0.376	248239	-0.016	0.003	-5496	3.89003e-08	Yes
rs7608050	2	652247	A	G	0.166	0.166	248206	-0.021	0.004	-5496	3.89036e-08	No
rs1716182	12	123686127	C	A	0.787	0.213	247439	0.019	0.003	5495	3.89645e-08	No
rs12403025	1	44457215	A	G	0.763	0.237	231957	-0.019	0.003	-5495	3.91014e-08	No
rs13393304	2	637830	G	A	0.836	0.164	247212	0.021	0.004	5495	3.91474e-08	No
rs952472	15	77776562	C	A	0.712	0.288	245929	0.017	0.003	5494	3.93029e-08	No
rs11127486	2	632101	T	C	0.836	0.164	248183	0.021	0.004	5494	3.93732e-08	No
rs9947827	18	50622997	A	G	0.657	0.343	248230	0.016	0.003	5494	3.93878e-08	Yes
rs2190789	5	144480634	T	G	0.492	0.492	241681	-0.016	0.003	-5493	3.94461e-08	Yes
rs1002807	5	144528984	T	C	0.504	0.496	231063	0.016	0.003	5493	3.94549e-08	Yes
rs10890286	1	44458928	C	T	0.761	0.239	220065	-0.019	0.004	-5493	3.96124e-08	No
rs10928232	2	145645775	A	G	0.711	0.289	246037	0.017	0.003	5492	3.96344e-08	No
rs56215204	3	117858190	T	A	0.226	0.226	238396	0.019	0.003	5492	3.96402e-08	No
rs4456578	18	50621094	G	A	0.657	0.343	246486	0.016	0.003	5491	4.00032e-08	Yes
rs9537804	13	58367798	T	C	0.281	0.281	248245	0.017	0.003	5.49	4.01804e-08	No
rs4638654	18	50640310	G	A	0.657	0.343	248233	0.016	0.003	5.49	4.02216e-08	Yes
rs4444405	18	50621027	A	C	0.657	0.343	248217	0.016	0.003	5.49	4.02522e-08	Yes
rs73187947	3	117857062	C	A	0.226	0.226	238396	0.019	0.003	5489	4.03535e-08	No
rs13392420	2	104149288	A	C	0.476	0.476	248244	0.016	0.003	5489	4.04099e-08	No
rs2243517	13	78904797	C	T	0.37	0.37	226928	0.017	0.003	5489	4.04381e-08	No
rs2867111	2	651286	C	A	0.164	0.164	248286	-0.021	0.004	-5488	4.06403e-08	No
rs2903490	2	651290	G	A	0.164	0.164	248286	-0.021	0.004	-5488	4.06431e-08	No
rs10147467	14	98588745	G	A	0.384	0.384	248250	0.016	0.003	5488	4.06799e-08	No
rs10928235	2	145678114	T	A	0.244	0.244	248139	-0.018	0.003	-5488	4.07069e-08	Yes
rs6719980	2	651507	C	T	0.164	0.164	248230	-0.021	0.004	-5487	4.08219e-08	No
rs12778987	10	134145288	A	C	0.224	0.224	235001	0.019	0.003	5487	4.08423e-08	No
rs4759371	12	123742563	C	T	0.785	0.215	246198	0.019	0.003	5487	4.08973e-08	No
rs28580828	3	20697796	T	C	0.5	0.5	243609	-0.016	0.003	-5487	4.09422e-08	No
rs11123962	2	104157011	G	T	0.457	0.457	248107	0.016	0.003	5487	4.09892e-08	No
rs6799505	3	117874564	G	C	0.225	0.225	243569	0.019	0.003	5486	4.10144e-08	No
rs965769	14	98583164	C	G	0.384	0.384	248261	0.016	0.003	5486	4.10817e-08	No
rs12265655	10	106744534	C	T	0.219	0.219	235851	-0.019	0.004	-5486	4.1166e-08	No
rs264926	2	104279490	A	C	0.465	0.465	247146	-0.016	0.003	-5486	4.11808e-08	No
rs12910361	15	77782335	G	A	0.713	0.287	247155	0.017	0.003	5485	4.12536e-08	No
rs4497765	18	50630744	G	A	0.657	0.343	248070	0.016	0.003	5485	4.12651e-08	Yes
rs512579	1	44071853	C	T	0.82	0.18	214319	-0.022	0.004	-5485	4.12867e-08	No
rs264933	2	104292134	C	T	0.457	0.457	248144	-0.016	0.003	-5485	4.13119e-08	No
rs7578295	2	104203551	G	A	0.478	0.478	248098	0.016	0.003	5485	4.14003e-08	No
rs1381288	14	98592534	A	G	0.385	0.385	248052	0.016	0.003	5484	4.14777e-08	No
rs4905651	14	98589272	T	C	0.422	0.422	248155	0.016	0.003	5484	4.15158e-08	No
rs4854345	2	638190	G	A	0.836	0.164	245479	0.021	0.004	5484	4.16348e-08	No
rs11633054	15	77747276	G	A	0.713	0.287	247171	0.017	0.003	5483	4.17286e-08	No
rs6727525	2	104202712	G	T	0.536	0.464	246434	0.016	0.003	5482	4.20662e-08	No
rs11591402	10	106747354	A	T	0.22	0.22	235889	-0.019	0.004	-5482	4.20764e-08	No
rs4900385	14	98589206	T	A	0.422	0.422	248157	0.016	0.003	5482	4.21426e-08	No
rs6731225	2	630224	T	A	0.836	0.164	248153	0.021	0.004	5482	4.21503e-08	No
rs1579548	2	104098057	A	G	0.465	0.465	248123	0.016	0.003	5481	4.22094e-08	No
rs8024485	15	77718368	A	C	0.713	0.287	248163	0.017	0.003	5481	4.22307e-08	No
rs6809043	3	117877229	A	C	0.225	0.225	243591	0.019	0.003	5481	4.22703e-08	No
rs4854343	2	638107	A	G	0.836	0.164	247202	0.021	0.004	5481	4.22989e-08	No
rs12457406	18	50692708	A	C	0.377	0.377	248175	-0.016	0.003	-5481	4.23166e-08	Yes
rs2055901	15	77759295	A	G	0.713	0.287	242642	0.017	0.003	5481	4.23516e-08	No
rs2682434	12	123694724	T	C	0.786	0.214	247442	0.019	0.003	5481	4.2358e-08	No
rs1899896	8	93201036	T	C	0.309	0.309	246712	0.017	0.003	5.48	4.24443e-08	Yes
rs16948887	18	5884370	C	T	0.139	0.139	231226	-0.023	0.004	-5.48	4.2451e-08	Yes
rs9944703	18	50682524	G	A	0.378	0.378	248286	-0.016	0.003	-5.48	4.24798e-08	Yes
rs8002014	13	58358159	A	G	0.272	0.272	248130	0.017	0.003	5.48	4.25406e-08	No
rs6575641	14	98550149	A	G	0.419	0.419	248276	0.016	0.003	5.48	4.25794e-08	No
rs9957223	18	50686049	G	A	0.377	0.377	247201	-0.016	0.003	-5479	4.26689e-08	Yes
rs804372	20	21406032	C	G	0.4	0.4	242601	0.016	0.003	5479	4.26893e-08	No
rs7119	15	77777632	T	C	0.434	0.434	229938	0.016	0.003	5479	4.28231e-08	No
rs4913023	5	144571556	C	G	0.424	0.424	247990	0.016	0.003	5479	4.28674e-08	Yes
rs6755502	2	635721	C	T	0.836	0.164	247198	0.021	0.004	5478	4.29083e-08	No
rs10147464	14	98588735	T	A	0.384	0.384	248250	0.016	0.003	5478	4.29384e-08	No
rs8034133	15	77763712	G	C	0.712	0.288	245923	0.017	0.003	5478	4.29581e-08	No
rs13012571	2	632550	T	C	0.836	0.164	248141	0.021	0.004	5478	4.29872e-08	No
rs428538	5	104025707	T	C	0.33	0.33	235756	-0.017	0.003	-5478	4.29873e-08	No
rs8020387	14	98589509	G	A	0.384	0.384	248284	0.016	0.003	5478	4.30057e-08	No
rs6734363	2	635200	A	G	0.836	0.164	247198	0.021	0.004	5478	4.3047e-08	No
rs264954	2	104304216	T	C	0.444	0.444	244273	-0.016	0.003	-5478	4.30933e-08	No
rs965480	15	77781926	G	A	0.712	0.288	247100	0.017	0.003	5477	4.32309e-08	No
rs1229761	7	114223723	A	C	0.67	0.33	208795	0.018	0.003	5477	4.3261e-08	Yes
rs2044934	2	104215251	G	T	0.535	0.465	248201	0.016	0.003	5476	4.34688e-08	No
rs74078245	14	98561370	A	G	0.383	0.383	248219	0.016	0.003	5476	4.36225e-08	No
rs6735024	2	630509	C	T	0.836	0.164	248155	0.021	0.004	5474	4.39462e-08	No
rs6548239	2	635154	A	G	0.836	0.164	247204	0.021	0.004	5474	4.39605e-08	No
rs13188372	5	144501151	A	G	0.446	0.446	247862	0.016	0.003	5474	4.40323e-08	Yes
rs7235008	18	50632813	C	T	0.656	0.344	248101	0.016	0.003	5474	4.40821e-08	Yes
rs59418918	15	77833110	C	A	0.41	0.41	247058	0.016	0.003	5474	4.40937e-08	No
rs7559447	2	645646	T	C	0.835	0.165	248307	0.021	0.004	5474	4.40939e-08	No
rs1344864	16	61899142	T	C	0.421	0.421	235316	0.016	0.003	5473	4.41588e-08	Yes
rs7154408	14	98590668	G	A	0.384	0.384	248265	0.016	0.003	5473	4.42189e-08	No
rs1037009	2	80693934	C	T	0.283	0.283	247187	-0.017	0.003	-5473	4.43097e-08	No
rs1022297	2	104142610	G	C	0.476	0.476	244371	0.016	0.003	5473	4.43149e-08	No
rs1597750	2	104195314	A	G	0.478	0.478	248128	0.016	0.003	5473	4.43626e-08	No
rs13386964	2	650828	A	G	0.164	0.164	248300	-0.021	0.004	-5472	4.44829e-08	No
rs62007299	15	77711719	A	G	0.712	0.288	248064	0.017	0.003	5472	4.45225e-08	No
rs7156364	14	98585713	G	C	0.384	0.384	248285	0.016	0.003	5472	4.45392e-08	No
rs1402274	12	123686224	C	T	0.787	0.213	247455	0.019	0.003	5471	4.478e-08	No
rs9955274	18	50680177	A	G	0.375	0.375	248283	-0.016	0.003	-5.47	4.4953e-08	Yes
rs10143652	14	98587067	T	A	0.384	0.384	248296	0.016	0.003	5.47	4.49922e-08	No
rs74078236	14	98550530	T	G	0.384	0.384	248213	0.016	0.003	5.47	4.5007e-08	No
rs2167542	2	104165751	G	A	0.537	0.463	248063	0.016	0.003	5469	4.51875e-08	No
rs6735049	2	630569	C	T	0.836	0.164	248166	0.021	0.004	5469	4.52109e-08	No
rs1334297	13	58335375	A	G	0.728	0.272	248170	-0.017	0.003	-5469	4.52448e-08	No
rs1350840	14	98578334	A	G	0.421	0.421	248138	0.016	0.003	5469	4.5249e-08	No
rs1320338	2	649347	G	T	0.164	0.164	248300	-0.021	0.004	-5469	4.53472e-08	No
rs710290	14	98535346	G	A	0.422	0.422	247430	0.016	0.003	5468	4.54137e-08	No
rs7154723	14	98590629	A	G	0.384	0.384	248255	0.016	0.003	5468	4.54678e-08	No
rs74816836	13	58458579	T	C	0.282	0.282	247947	0.017	0.003	5468	4.54783e-08	No
rs4636988	18	50686759	C	A	0.377	0.377	247200	-0.016	0.003	-5468	4.5489e-08	Yes
rs4448553	1	44411589	G	A	0.785	0.215	248096	-0.019	0.003	-5468	4.5591e-08	No
rs7493074	14	98587013	C	T	0.384	0.384	248261	0.016	0.003	5468	4.5631e-08	No
rs10865452	2	80698705	A	G	0.275	0.275	247404	-0.017	0.003	-5468	4.56399e-08	No
rs6876746	5	43173085	T	A	0.69	0.31	248026	0.017	0.003	5467	4.58507e-08	No
rs12966225	18	50658497	A	C	0.343	0.343	248228	-0.016	0.003	-5466	4.60363e-08	Yes
rs11127488	2	646061	C	T	0.836	0.164	248257	0.021	0.004	5466	4.61076e-08	No
rs726857	2	145753424	A	T	0.364	0.364	235575	-0.017	0.003	-5466	4.61227e-08	No
rs11900028	2	104158242	C	T	0.475	0.475	248127	0.016	0.003	5465	4.61653e-08	No
rs12607872	18	50658496	A	G	0.343	0.343	248228	-0.016	0.003	-5465	4.6185e-08	Yes
rs2867110	2	651105	C	G	0.164	0.164	248299	-0.021	0.004	-5465	4.61954e-08	No
rs7504413	18	50610528	C	T	0.658	0.342	245213	0.016	0.003	5465	4.62016e-08	Yes
rs6543224	2	104227871	T	C	0.535	0.465	248159	0.016	0.003	5465	4.62116e-08	No
rs4900386	14	98591696	A	G	0.422	0.422	248098	0.016	0.003	5465	4.62386e-08	No
rs73180988	3	117870466	G	A	0.225	0.225	243725	0.019	0.003	5465	4.63594e-08	No
rs839760	1	43863495	T	C	0.422	0.422	247690	-0.016	0.003	-5465	4.63774e-08	No
rs57806151	2	80701498	G	A	0.281	0.281	245476	-0.017	0.003	-5465	4.63907e-08	No
rs10124636	9	14442529	A	G	0.409	0.409	235812	-0.016	0.003	-5464	4.64246e-08	No
rs11127491	2	646145	C	T	0.836	0.164	248270	0.021	0.004	5464	4.644e-08	No
rs1533703	12	123742093	G	T	0.785	0.215	246198	0.019	0.003	5464	4.64908e-08	No
rs1381270	14	98584068	T	A	0.384	0.384	248297	0.016	0.003	5464	4.6539e-08	No
rs9949444	18	50695904	C	A	0.374	0.374	247764	-0.016	0.003	-5464	4.6547e-08	Yes
rs28679630	18	50688076	G	C	0.376	0.376	248288	-0.016	0.003	-5464	4.65606e-08	Yes
rs2084814	2	104198288	C	T	0.536	0.464	248129	0.016	0.003	5464	4.6635e-08	No
rs7558335	2	104227395	C	T	0.536	0.464	248221	0.016	0.003	5464	4.66622e-08	No
rs2243494	13	78958461	C	A	0.377	0.377	233078	0.017	0.003	5464	4.66734e-08	No
rs9537846	13	58460763	T	G	0.281	0.281	247889	0.017	0.003	5463	4.66915e-08	No
rs34591043	15	77713586	G	A	0.713	0.287	248118	0.017	0.003	5463	4.67203e-08	No
rs7176875	15	77832675	A	G	0.411	0.411	247120	0.016	0.003	5463	4.67598e-08	No
rs9527715	13	58429562	T	G	0.282	0.282	248220	0.017	0.003	5463	4.6762e-08	No
rs264927	2	104281272	C	T	0.45	0.45	244347	-0.016	0.003	-5463	4.68012e-08	No
rs6495240	15	77766556	C	T	0.712	0.288	244188	0.017	0.003	5463	4.69161e-08	No
rs7226390	18	50629407	C	A	0.657	0.343	246494	0.016	0.003	5463	4.69248e-08	Yes
rs9527702	13	58384392	G	A	0.281	0.281	248238	0.017	0.003	5463	4.69291e-08	No
rs58177455	2	104226989	C	T	0.47	0.47	247022	0.016	0.003	5462	4.6971e-08	No
rs7154431	14	98590709	T	A	0.385	0.385	248261	0.016	0.003	5462	4.70118e-08	No
rs7154393	14	98590589	G	C	0.385	0.385	248267	0.016	0.003	5462	4.70809e-08	No
rs17096460	14	98582525	A	G	0.384	0.384	248296	0.016	0.003	5462	4.70965e-08	No
rs6731688	2	630662	C	A	0.836	0.164	248116	0.021	0.004	5462	4.70986e-08	No
rs7492830	14	98583922	C	G	0.384	0.384	248296	0.016	0.003	5462	4.71036e-08	No
rs9963392	18	50684362	C	T	0.376	0.376	248288	-0.016	0.003	-5462	4.71211e-08	Yes
rs17180471	13	58457991	C	T	0.282	0.282	247917	0.017	0.003	5462	4.71751e-08	No
rs1381269	14	98584080	C	T	0.384	0.384	248297	0.016	0.003	5461	4.72873e-08	No
rs7994008	13	78954371	C	A	0.384	0.384	228668	0.017	0.003	5461	4.7308e-08	No
rs965771	14	98582929	G	A	0.384	0.384	248297	0.016	0.003	5461	4.73221e-08	No
rs839761	1	43863857	A	G	0.422	0.422	247713	-0.016	0.003	-5461	4.7326e-08	No
rs9323988	14	98587630	C	T	0.385	0.385	248168	0.016	0.003	5461	4.74646e-08	No
rs1160553	3	117868058	G	T	0.225	0.225	243744	0.019	0.003	5461	4.74742e-08	No
rs4452188	2	648810	G	A	0.164	0.164	248300	-0.021	0.004	-5.46	4.75252e-08	No
rs11127490	2	646110	T	C	0.836	0.164	248257	0.021	0.004	5.46	4.76255e-08	No
rs11127489	2	646081	T	C	0.836	0.164	248257	0.021	0.004	5.46	4.76434e-08	No
rs1435745	15	47841705	G	T	0.538	0.462	246835	-0.016	0.003	-5.46	4.76514e-08	No
rs6720941	2	104150791	T	C	0.468	0.468	248200	0.016	0.003	5.46	4.7703e-08	No
rs1461570	14	98582309	G	C	0.384	0.384	248296	0.016	0.003	5.46	4.77201e-08	No
rs11622693	14	98584580	T	C	0.385	0.385	248290	0.016	0.003	5459	4.7754e-08	No
rs10143900	14	98587062	T	G	0.384	0.384	248283	0.016	0.003	5459	4.79062e-08	No
rs10129743	14	98586202	G	T	0.384	0.384	248285	0.016	0.003	5459	4.79148e-08	No
rs4857968	3	20714580	A	G	0.274	0.274	235517	-0.018	0.003	-5459	4.79352e-08	No
rs10173184	2	104154456	T	C	0.476	0.476	248230	0.016	0.003	5459	4.79741e-08	No
rs11893460	2	104158394	T	C	0.476	0.476	248142	0.016	0.003	5459	4.79843e-08	No
rs7156747	14	98585210	C	T	0.384	0.384	248283	0.016	0.003	5458	4.80288e-08	No
rs6742125	2	104157507	G	A	0.476	0.476	248129	0.016	0.003	5458	4.81023e-08	No
rs7155689	14	98585327	G	C	0.384	0.384	248285	0.016	0.003	5458	4.81145e-08	No
rs73180978	3	117866794	A	G	0.225	0.225	243746	0.019	0.003	5458	4.81215e-08	No
rs4613321	2	650647	G	A	0.164	0.164	248300	-0.021	0.004	-5458	4.81478e-08	No
rs1320336	2	650012	A	G	0.164	0.164	248300	-0.021	0.004	-5458	4.8218e-08	No
rs9963399	18	50684378	G	T	0.376	0.376	248288	-0.016	0.003	-5458	4.82328e-08	Yes
rs1790087	12	123672634	C	T	0.792	0.208	247442	0.019	0.003	5458	4.82594e-08	No
rs2108202	1	44395786	T	C	0.782	0.218	248145	-0.019	0.003	-5457	4.82966e-08	No
rs57669341	13	58395631	G	A	0.282	0.282	248268	0.017	0.003	5457	4.82999e-08	No
rs4494526	16	61780606	T	C	0.366	0.366	233633	0.017	0.003	5457	4.83108e-08	No
rs7506783	18	50625519	G	A	0.654	0.346	248233	0.016	0.003	5457	4.836e-08	Yes
rs7151582	14	98553096	G	A	0.42	0.42	248226	0.016	0.003	5457	4.8387e-08	No
rs35142762	2	636790	C	T	0.164	0.164	247192	-0.021	0.004	-5457	4.83889e-08	No
rs6584649	10	106745104	G	T	0.219	0.219	235852	-0.019	0.004	-5457	4.84119e-08	No
rs13388043	2	637597	T	C	0.836	0.164	247193	0.021	0.004	5457	4.84332e-08	No
rs62050483	16	61779201	C	T	0.365	0.365	233624	0.017	0.003	5457	4.84814e-08	No
rs7571957	2	646803	C	T	0.836	0.164	248299	0.021	0.004	5457	4.84823e-08	No
rs13386517	2	650479	C	G	0.164	0.164	248300	-0.021	0.004	-5457	4.85218e-08	No
rs12327970	2	104197609	G	T	0.478	0.478	248097	0.016	0.003	5456	4.85949e-08	No
rs4270245	18	50621050	G	A	0.658	0.342	233320	0.017	0.003	5456	4.8653e-08	Yes
rs2169465	15	57422552	G	T	0.405	0.405	243664	-0.016	0.003	-5456	4.86968e-08	No
rs4886031	13	58372213	C	T	0.714	0.286	235552	-0.018	0.003	-5456	4.87846e-08	No
rs11057192	12	123693420	C	T	0.786	0.214	247427	0.019	0.003	5456	4.88148e-08	No
rs71428363	2	215969156	A	G	0.108	0.108	210535	-0.027	0.005	-5455	4.88401e-08	No
rs72631656	14	98561140	A	G	0.421	0.421	248204	0.016	0.003	5455	4.88423e-08	No
rs11622685	14	98584566	T	C	0.385	0.385	248282	0.016	0.003	5455	4.89292e-08	No
rs6725686	2	630436	A	C	0.836	0.164	248161	0.021	0.004	5455	4.90476e-08	No
rs6749375	2	636017	T	C	0.836	0.164	247198	0.021	0.004	5455	4.91047e-08	No
rs13396809	2	104228863	A	G	0.535	0.465	248279	0.016	0.003	5454	4.91124e-08	No
rs11057204	12	123725827	C	T	0.785	0.215	246286	0.019	0.003	5454	4.91137e-08	No
rs12995480	2	629881	C	T	0.836	0.164	248156	0.021	0.004	5454	4.9166e-08	No
rs1985031	13	58391264	A	G	0.282	0.282	248250	0.017	0.003	5454	4.91873e-08	No
rs73209227	13	58402386	A	G	0.282	0.282	246083	0.017	0.003	5454	4.9192e-08	No
rs13387939	2	637498	A	C	0.836	0.164	247200	0.021	0.004	5454	4.91924e-08	No
rs13396119	2	637508	C	T	0.836	0.164	247200	0.021	0.004	5454	4.92135e-08	No
rs10173167	2	646767	A	G	0.836	0.164	248292	0.021	0.004	5453	4.93991e-08	No
rs1716158	12	123669508	G	A	0.791	0.209	247337	0.019	0.003	5453	4.94404e-08	No
rs1716157	12	123670473	C	T	0.792	0.208	247443	0.019	0.003	5453	4.95561e-08	No
rs10124571	9	14442490	T	C	0.41	0.41	235767	-0.016	0.003	-5453	4.95645e-08	No
rs13386627	2	650560	C	G	0.164	0.164	248300	-0.021	0.004	-5453	4.95916e-08	No
rs28679397	16	61813125	C	T	0.351	0.351	248123	0.016	0.003	5453	4.96601e-08	No
rs79972137	14	98586522	C	T	0.384	0.384	248266	0.016	0.003	5452	4.98013e-08	No
rs11123965	2	104240205	C	T	0.536	0.464	244898	0.016	0.003	5452	4.98079e-08	No
rs4857961	3	20590925	A	C	0.333	0.333	247610	-0.016	0.003	-5452	4.98245e-08	No
rs1036448	13	58413946	C	T	0.282	0.282	248245	0.017	0.003	5452	4.98556e-08	No
rs10130355	14	98586845	A	T	0.384	0.384	248285	0.016	0.003	5452	4.98874e-08	No
rs1716172	12	123712712	T	G	0.785	0.215	247387	0.019	0.003	5451	4.99991e-08	No

### Sheet: 13. GWAMA loci
Supplementary Table 13. List of independent significant loci
GenomicLocus	uniqID	rsID	chr	pos	p	start	end	nSNPs	nGWASSNPs	nIndSigSNPs	IndSigSNPs	nLeadSNPs	LeadSNPs	Overlap with Demontis loci
1	1:44076469:A:G	rs549845	1	44076469	3.05346e-13	43788172	44480093	556	459	16	rs549845;rs1973512;rs4660740;rs6665014;rs3011216;rs2906457;rs4314918;rs11210939;rs4660731;rs2782657;rs2782639;rs501299;rs530373;rs618369;rs512579;rs113551349	2	rs549845;rs113551349	Yes
2	2:650973:C:T	rs13405307	2	650973	0.0126825	600575	653874	236	186	1	rs13405307	1	rs13405307	No
3	2:80711752:A:T	rs1434074	2	80711752	0.00404113	80676412	80712306	61	54	1	rs1434074	1	rs1434074	No
4	2:104446402:A:G	rs2610676	2	104446402	0.000506829	104056454	104481325	576	456	4	rs2610676;rs2678658;rs1441098;rs1451981	1	rs2610676	No
5	2:145714354:A:C	rs1438898	2	145714354	0.000785834	145634153	145754503	49	40	2	rs1438898;rs726857	1	rs1438898	Yes
6	2:215969156:A:G	rs71428363	2	215969156	0.0488401	215966751	216047032	10	9	1	rs71428363	1	rs71428363	No
7	3:20738089:A:G	rs17809565	3	20738089	4.31044e-05	20448709	20751876	172	151	6	rs17809565;rs11928374;rs4857960;rs4858238;rs4858241;rs1392576	1	rs17809565	Yes
8	3:49916710:C:T	rs7613360	3	49916710	0.00442376	49404775	50167424	206	161	2	rs7613360;rs1463728	1	rs7613360	Yes
9	3:71499401:C:T	rs17718444	3	71499401	0.000598793	71481192	71628286	110	100	1	rs17718444	1	rs17718444	Yes
10	3:87015142:C:G	rs114142727	3	87015142	0.00806087	86644041	87015142	6	5	1	rs114142727	1	rs114142727	Yes
11	3:117876213:A:G	rs73180997	3	117876213	0.0377095	117826733	117947804	108	97	1	rs73180997	1	rs73180997	No
12	4:101508622:C:T	rs2651569	4	101508622	0.0243891	101508622	101508622	1	1	1	rs2651569	1	rs2651569	No
13	4:112467612:A:G	rs3934797	4	112467612	8.71744e-05	112167666	112503872	42	34	3	rs3934797;rs11729045;rs77216804	1	rs3934797	Yes
14	5:43152216:C:T	rs13176429	5	43152216	0.0011122	43054747	43193052	41	28	1	rs13176429	1	rs13176429	No
15	5:87854395:A:C	rs4916723	5	87854395	6.16913e-10	87514778	88205498	145	120	7	rs4916723;rs6859947;rs6414946;rs10474278;rs12653396;rs3850651;rs55740951	2	rs4916723;rs3850651	Yes
16	5:103972357:A:G	rs30266	5	103972357	5.80979e-09	103766994	104089064	331	250	5	rs30266;rs325485;rs428538;rs10463560;rs10477835	1	rs30266	Yes
17	5:144547439:A:G	rs7708883	5	144547439	0.000472723	144360451	144602295	248	197	3	rs7708883;rs1422838;rs6890604	1	rs7708883	Yes
18	6:70858783:C:T	rs2025284	6	70858783	0.00187468	70822812	70926334	67	58	1	rs2025284	1	rs2025284	Yes
19	7:114158954:A:G	rs9969232	7	114158954	0.00034979	113772805	114352394	157	131	5	rs9969232;rs1456031;rs13246732;rs2049604;rs10246733	1	rs9969232	Yes
20	8:93297037:A:C	rs13282281	8	93297037	0.000137368	93184065	93448756	130	109	5	rs13282281;rs4259397;rs1899896;rs9773162;rs72673548	1	rs13282281	Yes
21	9:14442045:A:G	rs10810147	9	14442045	0.0301927	14428832	14466354	40	27	1	rs10810147	1	rs10810147	No
22	10:8800398:A:G	rs4749820	10	8800398	5.17782e-05	8784773	8838901	54	43	1	rs4749820	1	rs4749820	Yes
23	10:106453832:A:G	rs11596214	10	106453832	601.41	106418969	106830537	151	135	3	rs11596214;rs11593349;rs9783122	2	rs11596214;rs9783122	Yes
24	10:134145153:A:G	rs7100410	10	134145153	1564.38	134121669	134201538	51	42	1	rs7100410	1	rs7100410	No
25	11:28644626:A:G	rs11030391	11	28644626	2.07864e-10	28375949	28710118	433	340	5	rs1838059;rs12419325;rs11030391;rs12223245;rs10767741	2	rs1838059;rs11030391	Yes
26	12:89776284:C:T	rs770083	12	89776284	0.00010837	89726027	89776845	13	11	1	rs770083	1	rs770083	Yes
27	12:123655457:C:T	rs1716177	12	123655457	0.0157985	123450765	123913433	348	281	1	rs1716177	1	rs1716177	No
28	13:58369986:A:T	rs7998894	13	58369986	0.0353197	58252801	58717504	197	161	1	rs7998894	1	rs7998894	No
29	13:78895944:G:T	rs12877838	13	78895944	0.00134196	78821529	78971323	152	120	1	rs12877838	1	rs12877838	No
30	14:98532540:C:T	rs710284	14	98532540	0.0300844	98532540	98670849	144	124	2	rs710284;rs12435486	1	rs710284	Yes
31	15:47841998:A:G	rs1435746	15	47841998	0.00926159	47675569	47971793	99	84	2	rs1435746;rs281297	1	rs1435746	No
32	15:57354415:A:G	rs2703577	15	57354415	5.62651e-05	57040227	57586642	297	225	1	rs2703577	1	rs2703577	No
33	15:77793359:A:G	rs1022172	15	77793359	0.0241792	77384002	77850926	244	199	2	rs1022172;rs62009087	1	rs1022172	No
34	15:99204006:A:G	rs4966011	15	99204006	0.0384068	99178506	99207392	25	17	1	rs4966011	1	rs4966011	No
35	16:61780558:A:G	rs4131786	16	61780558	0.00301862	61775810	61966703	87	68	2	rs4131786;rs1162202	1	rs4131786	Yes
36	18:5871800:A:C	rs76857496	18	5871800	0.00460899	5857091	5888773	21	15	1	rs76857496	1	rs76857496	Yes
37	18:22739780:C:T	rs9959583	18	22739780	0.00146545	22681706	22746547	65	52	1	rs9959583	1	rs9959583	No
38	18:50625779:A:G	rs7506904	18	50625779	0.00519015	50555225	50874503	209	164	1	rs7506904	1	rs7506904	Yes
39	20:21250843:C:T	rs6082363	20	21250843	9.71583e-08	21011163	21523179	343	266	9	rs6082363;rs6035868;rs2424362;rs68173807;rs6082445;rs6082289;rs6035772;rs6047279;rs12625304	1	rs6082363	Yes
Note: Loci are sorted on genomic region.

### Sheet: 14. FUMA genes
Supplementary Table 14. Genes mapped by FUMA.
###################### # snps.txt # All SNPs in LD with any of independent significant SNPs with r2 greater or equal to the defined threshold ############################################ # genes.txt # The list of genes mapped by SNPs in snps.txt based on the user defined mapping parameters. # Columns with posMap, eqtlMap or ciMap in the parentheses are only available when positional, eQTL or chromatin interaction mapping is performed, respectively. ###################### ensg : ENSG ID symbol : Gene Symbol chr : chromosome start : Starting position of the gene end : Ending position of the gene strand : Strand of the gene type : Gene biotype from Ensembl entrezID : entrez ID (if available) HUGO : HUGO (HGNC) gene symbol pLI : pLI score from ExAC database. The probability of being loss-of-function intolerant. The higher the score is, the more intolerant to loss-of-function mutations the gene is. ncRVIS : Non-coding residual variation intolerance score. The higher the score is, the more intolerant to non-coding variation the gene is. posMapSNPs (posMap): Number of SNPs mapped to gene based on positional mapping (genes located by a distance of 10kb from the index variant is mapped). posMapMaxCADD (posMap): The maximum CADD score of mapped SNPs by positional mapping. eqtlMapSNPs (eqtlMap): Number of SNPs mapped to the gene based on eQTL mapping. eqtlMapminP (eqtlMap): The minimum eQTL P-value of mapped SNPs. eqtlMapminQ (eqtlMap): The minimum eQTL FDR of mapped SNPs. eqtlMapts (eqtlMap): Tissue types of mapped eQTL SNPs. eqtlDirection (eqtlMap): Consequential direction of mapped eQTL SNPs after aligning risk increasing alleles in GWAS and tested alleles in eQTL data source. "NA" if risk increase alleles are not defined either because signed effect is not provided in the input GWAS file or all of eQTL SNPs are not in the input GWAS file but included from reference panel for the gene. ciMap (ciMap): "Yes" if the gene is mapped by chromatin interaction mapping, "No" otherwise. ciMapts (ciMap): Tissue/cell types of mapped chromatin interactions. minGwasP : The minimum P-value of mapped SNPs. IndSigSNPs : rsID of the independent significant SNPs that are in LD with the mapped SNPs. Note that this column does not represent SNPs that are mapped to the gene. The actual mapped SNPs are available in gene_snps.txt file. GenomicLocus : Index of genomic loci where mapped SNPs are from. Multiple loci can be assigned with ":" delimiter.
ensg	symbol	chr	start	end	strand	type	entrezID	HUGO	pLI	ncRVIS	posMapSNPs	posMapMaxCADD	eqtlMapSNPs	eqtlMapminP	eqtlMapminQ	eqtlMapts	eqtlDirection	ciMap	ciMapts	minGwasP	IndSigSNPs	GenomicLocus	IN_MAGMA	IN_FLAMES	IN_DEMONTIS_2023
ENSG00000198815	FOXJ3	1	42642210	42801548	-1	protein_coding	22887	FOXJ3	0.977575	-1.12471	0	0	0					Yes	Adult_Cortex:Fetal_Cortex	9.20431e-14	rs2782657:rs4660731:rs4660740:rs11580258;rs4660740:rs1973512;rs6665014	1	No	No	No
ENSG00000066185	ZMYND12	1	42896000	42921938	-1	protein_coding	84217	ZMYND12	0.00105995	-0.882317	0	0	0					Yes	Adult_Cortex:Fetal_Cortex	2.66986e-07	rs2782657:rs4660731	1	No	No	No
ENSG00000127125	PPCS	1	42921788	42939056	1	protein_coding	79717	PPCS	0.00353634	-0.233647	0	0	0					Yes	Adult_Cortex:Fetal_Cortex	2.66986e-07	rs2782657:rs4660731	1	No	No	No
ENSG00000186409	CCDC30	1	42929001	43120335	1	protein_coding	728621	CCDC30	6.06675e-12	-0.374476	0	0	0					Yes	Adult_Cortex:Fetal_Cortex	2.66986e-07	rs2782657:rs4660731	1	No	No	No
ENSG00000171960	PPIH	1	43124096	43142429	1	protein_coding	10465	PPIH	0.00475503	-0.262746	0	0	0					Yes	Promoter_anchored_loops	1.92793e-17	rs549845;rs1973512;rs530373;rs2782639:rs11580258:rs1973512:rs11580258;rs4660740	1	No	No	Yes
ENSG00000177868	CCDC23	1	43272723	43282954	-1	protein_coding	374969	CCDC23	0.213155		0	0	1	0.00198091	0.0489014	BRAINEAC/PUTM		Yes	Fetal_Cortex	2.66986e-07	rs4660740;rs2782657:rs4660731	1	No	No	No
ENSG00000164010	ERMAP	1	43282795	43310660	1	protein_coding	114625	ERMAP	5.80553e-05	0.252683	0	0	0					Yes	Fetal_Cortex	2.66986e-07	rs2782657:rs4660731	1	No	No	No
ENSG00000164011	ZNF691	1	43312280	43318148	1	protein_coding	51058	ZNF691	0.417759	-0.577745	0	0	0					Yes	Adult_Cortex	1.79251e-07	rs4660731:rs2782657	1	No	No	No
ENSG00000117394	SLC2A1	1	43391052	43424530	-1	protein_coding	6513	SLC2A1	0.939808	-0.532045	0	0	0					Yes	Adult_Cortex	9.20431e-14	rs4660731:rs2782657:rs4660740:rs11580258;rs4660740:rs1973512;rs6665014	1	No	No	No
ENSG00000117395	EBNA1BP2	1	43629846	43736607	-1	protein_coding	102465439	EBNA1BP2	2.3767e-06		0	0	0					Yes	Adult_Cortex	5.73442e-08	rs4660731:rs2782657	1	No	No	No
ENSG00000243710	WDR65	1	43637820	43720029	1	protein_coding	149465	WDR65	8.58277e-09	0.128914	0	0	0					Yes	Adult_Cortex	2.66986e-07	rs2782657:rs4660731	1	No	No	No
ENSG00000179178	TMEM125	1	43735665	43739673	1	protein_coding	128218	TMEM125	0.000428556	0.191657	0	0	157	2.56476e-05	0.00253802	PsychENCODE_eQTLs:CMC_SVA_cis		Yes	Adult_Cortex	2.29012e-13	rs2782657;rs11580258;rs4660740;rs113551349;rs4660731:rs2782657	1	No	No	No
ENSG00000253313	C1orf210	1	43747554	43751288	-1	protein_coding	149466	C1orf210	0.00121964	0.676594	0	0	0					Yes	Promoter_anchored_loops:Adult_Cortex	8.52491e-18	rs2782657:rs4660731:rs549845;rs1973512;rs530373;rs2782639:rs11580258:rs549845:rs4660740:rs11580258;rs4660740:rs1973512;rs6665014:rs2906457;rs4314918;rs11210939	1	No	No	Yes
ENSG00000066056	TIE1	1	43766664	43788779	1	protein_coding	7075	TIE1	8.71417e-12	-0.0196338	6	11.23	163	8.92685e-15	3.25251e-12	PsychENCODE_eQTLs:CMC_SVA_cis:CMC_NoSVA_cis:GTEx/v8/Brain_Cortex:GTEx/v8/Brain_Hippocampus		Yes	Promoter_anchored_loops:Adult_Cortex	9.20431e-14	rs4660731;rs2782657;rs11580258;rs4660740;rs113551349;rs2782657:rs4660731:rs4660740:rs11580258;rs4660740:rs1973512;rs6665014	1	Yes	No	No
ENSG00000117400	MPL	1	43803478	43818443	1	protein_coding	4352	MPL	1.43928e-06	-0.172844	21	22.4	0					No		1.91738e-07	rs2782657;rs4660731	1	Yes	No	No
ENSG00000117399	CDC20	1	43824626	43828874	1	protein_coding	991	CDC20	0.000181854	-0.3227	14	22.4	48	3.23779e-09	6.43966e-07	PsychENCODE_eQTLs		Yes	Adult_Cortex:Fetal_Cortex	3.45353e-09	rs2782657;rs4660731;rs4660731:rs2782657	1	Yes	No	No
ENSG00000066322	ELOVL1	1	43829068	43833696	-1	protein_coding	102466723	ELOVL1	0.223415		19	22.4	57	1.17464e-07	1.85078e-05	PsychENCODE_eQTLs:CMC_SVA_cis		Yes	Adult_Cortex:Fetal_Cortex	8.52491e-18	rs2782657;rs4660731;rs4660731:rs2782657:rs2782657;rs4660731:rs549845;rs1973512;rs530373;rs2782639:rs11580258:rs549845:rs4660740:rs11580258;rs4660740:rs1973512;rs6665014	1	Yes	No	Yes
ENSG00000159479	MED8	1	43849588	43855479	-1	protein_coding	112950	MED8	8.15826e-06	0.403723	25	21.2	171	2.57173e-20	1.44995e-17	PsychENCODE_eQTLs:CMC_SVA_cis:GTEx/v8/Brain_Caudate_basal_ganglia:GTEx/v8/Brain_Cerebellar_Hemisphere:GTEx/v8/Brain_Spinal_cord_cervical_c-1		Yes	Adult_Cortex:Fetal_Cortex	3.05346e-19	rs4660731;rs2782657;rs11580258;rs4660740;rs549845;rs530373;rs1973512;rs4660731:rs2782657:rs2782657;rs4660731:rs549845;rs2782639:rs11580258:rs549845:rs1973512:rs549845;rs1973512:rs11580258;rs4660740:rs1973512;rs530373:rs4660740:rs1973512;rs6665014:rs2906457	1	No	No	Yes
ENSG00000198198	SZT2	1	43855553	43918321	1	protein_coding	23334	SZT2	1.51747e-07	0.623916	71	21.2	28	2.61253e-09	1.61994e-05	eQTLcatalogue/BrainSeq_ge_brain:GTEx/v8/Brain_Cerebellar_Hemisphere:GTEx/v8/Brain_Cerebellum		Yes	Adult_Cortex:Fetal_Cortex	8.52491e-18	rs2782657;rs4660731;rs2782639;rs4660731:rs2782657:rs2782657;rs4660731:rs549845;rs1973512;rs530373;rs2782639:rs11580258:rs549845:rs1973512:rs549845;rs1973512:rs11580258;rs4660740:rs1973512;rs530373:rs4660740:rs1973512;rs6665014:rs2906457	1	Yes	No	Yes
ENSG00000178922	HYI	1	43916824	43919660	-1	protein_coding	81888	HYI	3.15819e-08	-0.18705	21	18.87	133	7.55849e-43	1.2753e-39	eQTLcatalogue/BrainSeq_ge_brain:PsychENCODE_eQTLs:CMC_SVA_cis:CMC_NoSVA_cis:BRAINEAC/FCTX:BRAINEAC/aveALL		No		3.05346e-19	rs2782657;rs4660731;rs2782639;rs1973512;rs530373;rs549845	1	Yes	No	Yes
ENSG00000142949	PTPRF	1	43990858	44089343	1	protein_coding	5792	PTPRF	0.999998	-1.11692	131	18.13	14	0.000485804	0.0322717	PsychENCODE_eQTLs		Yes	EP_links_oneway:Promoter_anchored_loops:Adult_Cortex:Fetal_Cortex	3.05346e-19	rs11580258;rs2782639;rs1973512;rs530373;rs549845;rs4660740;rs618369;rs512579;rs6665014;rs2782639:rs11580258:rs549845:rs2782657:rs4660731:rs549845;rs1973512:rs1973512:rs11580258;rs4660740:rs4660740:rs1973512;rs6665014:rs2906457;rs6665014:rs2906457:rs2906457;rs4314918;rs11210939:rs4314918:rs2906457;rs11210939:rs11210939	1	Yes	Yes	Yes
ENSG00000066135	KDM4A	1	44115829	44171186	1	protein_coding	9682	KDM4A	0.999994	-1.02943	65	17.97	0					Yes	Promoter_anchored_loops	7.88715e-18	rs1973512;rs549845;rs11580258;rs4660740;rs6665014;rs11210939:rs113551349	1	Yes	No	No
ENSG00000126091	ST3GAL3	1	44171495	44396831	1	protein_coding	6487	ST3GAL3	0.573989	0.35827	185	17.97	111	5.81307e-06	0.015265	BRAINEAC/WHMT:GTEx/v8/Brain_Cortex		Yes	Adult_Cortex:Fetal_Cortex	5.00205e-18	rs11580258;rs4660740;rs1973512;rs6665014;rs2906457;rs4314918;rs113551349;rs3011216;rs11210939;rs549845;rs530373;rs2782639;rs618369;rs2782657:rs4660731:rs2782657;rs4660731:rs1973512;rs2782639:rs11580258:rs549845;rs2782639:rs549845:rs1973512:rs549845;rs1973512:rs11580258;rs4660740:rs1973512;rs530373:rs2906457;rs6665014:rs2906457:rs2906457;rs11210939:rs4314918:rs2906457;rs11210939:rs11210939:rs1973512	1	Yes	No	Yes
ENSG00000117407	ARTN	1	44398992	44402913	1	protein_coding	9048	ARTN	0.2931	-0.349064	19	12	216	1.84908e-35	1.29717e-28	eQTLcatalogue/BrainSeq_ge_brain:PsychENCODE_eQTLs:GTEx/v8/Brain_Amygdala:GTEx/v8/Brain_Anterior_cingulate_cortex_BA24:GTEx/v8/Brain_Caudate_basal_ganglia:GTEx/v8/Brain_Cerebellar_Hemisphere:GTEx/v8/Brain_Cerebellum:GTEx/v8/Brain_Cortex:GTEx/v8/Brain_Frontal_Cortex_BA9:GTEx/v8/Brain_Hippocampus:GTEx/v8/Brain_Hypothalamus:GTEx/v8/Brain_Nucleus_accumbens_basal_ganglia:GTEx/v8/Brain_Putamen_basal_ganglia:GTEx/v8/Brain_Spinal_cord_cervical_c-1		Yes	Promoter_anchored_loops:Adult_Cortex:Fetal_Cortex	3.05346e-19	rs2906457;rs4314918;rs11210939;rs1973512;rs6665014;rs549845;rs530373;rs2782639;rs618369;rs11580258;rs4660740;rs113551349;rs3011216;rs2782639:rs11580258:rs549845;rs2782639:rs4660740:rs11580258;rs4660740:rs1973512;rs6665014:rs1973512:rs6665014:rs2906457;rs6665014:rs2906457;rs6665014:rs2906457:rs549845	1	Yes	No	Yes
ENSG00000117408	IPO13	1	44412611	44433694	1	protein_coding	9670	IPO13	0.972444	-1.04746	24	13.6	3		0.049	CMC_SVA_cis		Yes	Promoter_anchored_loops:Adult_Cortex:Fetal_Cortex	9.20431e-14	rs2906457;rs4314918;rs11210939;rs11210939:rs4314918;rs11210939:rs4314918:rs11580258;rs4660740:rs1973512;rs6665014:rs4660740	1	Yes	No	No
ENSG00000132768	DPH2	1	44435672	44439041	1	protein_coding	1802	DPH2	0.00684675	0.10353	10	9.536	0					Yes	Promoter_anchored_loops	7.46156e-10	rs2906457;rs4314918;rs11210939;rs2782657:rs2906457	1	No	No	No
ENSG00000117410	ATP6V0B	1	44440159	44443967	1	protein_coding	533	ATP6V0B	0.927635	-0.400284	7	9.536	38	6.79942e-08	1.1129e-05	PsychENCODE_eQTLs		Yes	Promoter_anchored_loops	6.45471e-14	rs2906457;rs4314918;rs11210939;rs1973512;rs6665014;rs11580258;rs4660740;rs2782657:rs2906457;rs11210939:rs11580258;rs4660740:rs4314918	1	Yes	No	No
ENSG00000117411	B4GALT2	1	44444615	44456840	1	protein_coding	8704	B4GALT2	0.295417	-0.0492133	9	16	17	5.19161e-06	0.000603013	PsychENCODE_eQTLs		Yes	Promoter_anchored_loops	1.75914e-17	rs2906457;rs4314918;rs11210939;rs1973512;rs530373;rs2782639;rs549845;rs11580258;rs4660740:rs2906457;rs11210939:rs4314918	1	No	No	Yes
ENSG00000159214	CCDC24	1	44457031	44462200	1	protein_coding	149473	CCDC24	2.01106e-08	-0.436775	6	16	0					Yes	Promoter_anchored_loops:Adult_Cortex:Fetal_Cortex	9.20431e-14	rs2906457;rs4314918;rs11210939;rs11580258;rs4660740:rs11210939:rs113551349:rs2906457;rs11210939:rs4660740:rs1973512;rs6665014	1	Yes	No	No
ENSG00000196517	SLC6A9	1	44457172	44497139	-1	protein_coding	6536	SLC6A9	0.044253	-0.177976	9	16	0					No		3.70141e-10	rs2906457;rs4314918;rs11210939;rs113551349	1	Yes	No	No
ENSG00000171872	KLF17	1	44584522	44600812	1	protein_coding	128209	KLF17	4.24588e-09	-0.303102	0	0	2	0.000530094	0.0346662	PsychENCODE_eQTLs		Yes	Promoter_anchored_loops	4.11136e-12	rs11580258;rs4660740;rs11580258:rs2782639	1	No	No	No
ENSG00000117419	ERI3	1	44686742	44820932	-1	protein_coding	79033	ERI3	0.129756		0	0	0					Yes	Promoter_anchored_loops	3.80396e-09	rs2782657:rs4660731:rs2782639	1	No	No	No
ENSG00000126106	TMEM53	1	45100910	45140227	-1	protein_coding	79639	TMEM53	0.0389752	0.353321	0	0	0					Yes	Fetal_Cortex	9.20431e-14	rs4660731:rs2782657:rs4660740:rs11580258;rs4660740:rs1973512;rs6665014:rs2906457;rs4314918;rs11210939:rs2906457;rs11210939:rs11210939	1	No	No	No
ENSG00000198520	C1orf228	1	45140364	45191263	1	protein_coding	339541	C1orf228		-0.536447	0	0	0					Yes	Fetal_Cortex	9.20431e-14	rs4660731:rs2782657:rs4660740:rs11580258;rs4660740:rs1973512;rs6665014:rs2906457;rs4314918;rs11210939:rs2906457;rs11210939:rs11210939	1	No	No	No
ENSG00000142945	KIF2C	1	45205490	45233439	1	protein_coding	11004	KIF2C	0.0171941	-0.0307393	0	0	0					Yes	Promoter_anchored_loops	7.78462e-10	rs2906457;rs4314918;rs11210939:rs4314918;rs11210939	1	No	No	No
ENSG00000035115	SH3YL1	2	217730	266398	-1	protein_coding	26751	SH3YL1	1.00024e-05	-0.103902	0	0	0					Yes	Adult_Cortex:Fetal_Cortex	4.9166e-08	rs13405307	2	No	No	No
ENSG00000143727	ACP1	2	264140	278283	1	protein_coding	52	ACP1	0.00220753	-0.305213	0	0	0					Yes	Adult_Cortex:Fetal_Cortex	4.9166e-08	rs13405307	2	No	No	No
ENSG00000189292	FAM150B	2	279558	288851	-1	protein_coding	285016	FAM150B	0.384938		0	0	0					Yes	Promoter_anchored_loops	4.40939e-08	rs13405307	2	No	No	No
ENSG00000130508	PXDN	2	1635659	1748624	-1	protein_coding	7837	PXDN	2.03603e-05	0.249025	0	0	0					Yes	Adult_Cortex:Fetal_Cortex	4.9166e-08	rs13405307	2	No	No	No
ENSG00000066032	CTNNA2	2	79412357	80875905	1	protein_coding	1496	CTNNA2	0.999718	-0.54931	61	18.75	0					No		4.04113e-09	rs1434074	3	No	Yes	No
ENSG00000198914	POU3F3	2	105471969	105476929	1	protein_coding	5455	POU3F3		-1.31869	0	0	0					Yes	Fetal_Cortex	8.10709e-07	rs2678658	4	No	No	No
ENSG00000121964	GTDC1	2	144695635	145090135	-1	protein_coding	79712	GTDC1	2.40903e-10	-0.787953	0	0	0					Yes	Adult_Cortex:Fetal_Cortex	1.5491e-08	rs726857:rs1438898	5	No	No	No
ENSG00000144452	ABCA12	2	215796266	216003151	-1	protein_coding	26154	ABCA12	2.02271e-07	-0.411531	8	8.805	0					No		4.88401e-08	rs71428363	6	No	Yes	No
ENSG00000163576	EFHB	3	19920964	19988517	-1	protein_coding	151651	EFHB	6.02556e-17	0.0844887	0	0	2	0.000741076	0.0326661	BRAINEAC/OCTX		No		1.98976e-06	rs11928374	7	No	No	No
ENSG00000114166	KAT2B	3	20081515	20195896	1	protein_coding	8850	KAT2B	0.998927	0.323694	0	0	60	3.36484e-07	4.90956e-05	PsychENCODE_eQTLs:CMC_SVA_cis		No		9.67411e-10	rs11928374;rs4857960;rs17809565;rs4858241	7	No	No	Yes
ENSG00000164051	CCDC51	3	48473574	48481866	-1	protein_coding	79714	CCDC51	1.46056e-06	0.0859331	0	0	0					Yes	Fetal_Cortex	7.81419e-06	rs7613360	8	No	No	No
ENSG00000232112	TMA7	3	48481667	48485616	1	protein_coding	51372	TMA7	0.0100073	0.321268	0	0	0					Yes	Fetal_Cortex	7.81419e-06	rs7613360	8	No	No	No
ENSG00000164053	ATRIP	3	48488114	48507115	1	protein_coding	84126	ATRIP	0.00148698		0	0	0					Yes	Fetal_Cortex	7.81419e-06	rs7613360	8	No	No	No
ENSG00000213672	NCKIPSD	3	48701364	48723797	-1	protein_coding	51517	NCKIPSD	0.00713136	-0.551018	0	0	0					Yes	Adult_Cortex	7.81419e-06	rs7613360	8	No	No	No
ENSG00000178252	WDR6	3	49044495	49053386	1	protein_coding	11180	WDR6	9.19648e-07	-0.0589495	0	0	0					Yes	Adult_Cortex:Fetal_Cortex	1.19705e-06	rs7613360	8	No	No	No
ENSG00000178149	DALRD3	3	49052921	49059726	-1	protein_coding	55152	DALRD3	1.84814e-05	0.0723068	0	0	0					Yes	Promoter_anchored_loops	0.000637087	rs7613360	8	No	No	No
ENSG00000178057	NDUFAF3	3	49057892	49060928	1	protein_coding	25915	NDUFAF3	4.85973e-05	-2.09007	0	0	0					Yes	Promoter_anchored_loops	0.000637087	rs7613360	8	No	No	No
ENSG00000198218	QRICH1	3	49067140	49131796	-1	protein_coding	54870	QRICH1	0.99607	-0.279294	0	0	0					Yes	Promoter_anchored_loops	7.29725e-06	rs7613360	8	No	No	No
ENSG00000172046	USP19	3	49145479	49158371	-1	protein_coding	10869	USP19	0.999992	-0.429633	0	0	0					Yes	Promoter_anchored_loops	0.000689909	rs7613360	8	No	No	No
ENSG00000236980	C3orf84	3	49215065	49229291	-1	protein_coding	646498	C3orf84	0.000221292	0.0590497	0	0	0					Yes	Promoter_anchored_loops	7.40724e-07	rs7613360	8	No	No	No
ENSG00000173421	CCDC36	3	49235861	49295537	1	protein_coding	339834	CCDC36	0.509349	-0.452713	0	0	0					Yes	Promoter_anchored_loops	9.48983e-06	rs7613360	8	Yes	No	No
ENSG00000225399	RP11-3B7.1	3	49297518	49298744	1	protein_coding					0	0	0					Yes	Promoter_anchored_loops	7.40724e-07	rs7613360	8	No	No	No
ENSG00000188315	C3orf62	3	49306035	49315342	-1	protein_coding	100422952	C3orf62	0.00712466	-1.95031	0	0	0					Yes	Promoter_anchored_loops	7.29725e-06	rs7613360	8	No	No	No
ENSG00000233276	GPX1	3	49394609	49396033	-1	protein_coding	2876	GPX1	0.00693165	-0.616399	0	0	51	4.63102e-11	1.16112e-08	PsychENCODE_eQTLs:CMC_SVA_cis		No		4.42376e-09	rs7613360	8	No	No	Yes
ENSG00000067560	RHOA	3	49396578	49450431	-1	protein_coding	387	RHOA	0.804698	-0.430263	0	0	0					Yes	Promoter_anchored_loops:Adult_Cortex:Fetal_Cortex	4.42376e-09	rs7613360	8	No	No	Yes
ENSG00000145022	TCTA	3	49449639	49453908	1	protein_coding	6988	TCTA	0.0132648	-0.595941	0	0	0					Yes	Promoter_anchored_loops:Adult_Cortex:Fetal_Cortex	4.42376e-09	rs7613360	8	No	No	Yes
ENSG00000145020	AMT	3	49454211	49460186	-1	protein_coding	275	AMT	0.000569475	-0.0226371	0	0	0					Yes	Promoter_anchored_loops:Adult_Cortex:Fetal_Cortex	1.8878e-07	rs7613360	8	No	No	Yes
ENSG00000145029	NICN1	3	49460379	49466759	-1	protein_coding	84276	NICN1	0.257246	-1.08729	0	0	0					Yes	Promoter_anchored_loops	0.000613677	rs7613360	8	No	No	No
ENSG00000173531	MST1	3	49721380	49726934	-1	protein_coding	4485	MST1	1.72736e-10	0.158165	0	0	51		0.049	CMC_SVA_cis		Yes	Promoter_anchored_loops	1.8878e-07	rs7613360	8	No	No	Yes
ENSG00000164068	RNF123	3	49726932	49758962	1	protein_coding	63891	RNF123	0.969715	-0.461991	0	0	92	2.24909e-13	1.00961e-15	PsychENCODE_eQTLs:CMC_SVA_cis:CMC_NoSVA_cis:GTEx/v8/Brain_Anterior_cingulate_cortex_BA24:GTEx/v8/Brain_Caudate_basal_ganglia:GTEx/v8/Brain_Cerebellar_Hemisphere:GTEx/v8/Brain_Cerebellum:GTEx/v8/Brain_Cortex:GTEx/v8/Brain_Hypothalamus:GTEx/v8/Brain_Nucleus_accumbens_basal_ganglia:GTEx/v8/Brain_Putamen_basal_ganglia		Yes	Promoter_anchored_loops	4.42376e-09	rs7613360	8	No	No	Yes
ENSG00000176020	AMIGO3	3	49754267	49761349	-1	protein_coding	386724	AMIGO3	7.50516e-06		0	0	0					Yes	Adult_Cortex:Fetal_Cortex	1.8878e-07	rs7613360	8	No	No	Yes
ENSG00000173540	GMPPB	3	49754277	49761384	-1	protein_coding	386724	GMPPB	8.24536e-05	-0.659554	0	0	88	4.62635e-11	1.80063e-28	PsychENCODE_eQTLs:GTEx/v8/Brain_Caudate_basal_ganglia:GTEx/v8/Brain_Cerebellar_Hemisphere:GTEx/v8/Brain_Cerebellum:GTEx/v8/Brain_Cortex:GTEx/v8/Brain_Frontal_Cortex_BA9:GTEx/v8/Brain_Hippocampus:GTEx/v8/Brain_Hypothalamus:GTEx/v8/Brain_Nucleus_accumbens_basal_ganglia:GTEx/v8/Brain_Putamen_basal_ganglia:GTEx/v8/Brain_Spinal_cord_cervical_c-1:GTEx/v8/Brain_Substantia_nigra		Yes	Adult_Cortex:Fetal_Cortex	4.42376e-09	rs7613360	8	No	No	Yes
ENSG00000187492	CDHR4	3	49828165	49837268	-1	protein_coding	389118	CDHR4	0.0134739	0.0436097	0	0	0					Yes	Promoter_anchored_loops	0.000573096	rs7613360	8	Yes	No	No
ENSG00000185614	FAM212A	3	49840687	49842463	1	protein_coding	389119	FAM212A	0.000589161		0	0	88	6.88021e-16	2.06179e-23	GTEx/v8/Brain_Cerebellar_Hemisphere:GTEx/v8/Brain_Cerebellum		Yes	Promoter_anchored_loops	4.42376e-09	rs7613360	8	No	No	Yes
ENSG00000182179	UBA7	3	49842640	49851379	-1	protein_coding	100847079	UBA7	2.68228e-14	-0.315381	0	0	13	0.000380234	0.0263486	PsychENCODE_eQTLs		Yes	Promoter_anchored_loops	7.40724e-07	rs7613360	8	Yes	No	No
ENSG00000183763	TRAIP	3	49866034	49894007	-1	protein_coding	10293	TRAIP	0.125104	-0.132255	7	17.61	19		0.009	CMC_SVA_cis		Yes	Adult_Cortex:Fetal_Cortex	1.8878e-07	rs7613360	8	Yes	No	Yes
ENSG00000164076	CAMKV	3	49895421	49907655	-1	protein_coding	79012	CAMKV	0.996846	-0.638323	14	17.61	48	1.26362e-06	0.000166223	PsychENCODE_eQTLs		Yes	Promoter_anchored_loops:Adult_Cortex:Fetal_Cortex	4.42376e-09	rs7613360	8	Yes	No	Yes
ENSG00000164078	MST1R	3	49924435	49941299	-1	protein_coding	4486	MST1R	1.69349e-20	-0.377645	18	12.52	88	4.96514e-19	6.28537e-15	eQTLcatalogue/BrainSeq_ge_brain:GTEx/v8/Brain_Anterior_cingulate_cortex_BA24:GTEx/v8/Brain_Caudate_basal_ganglia:GTEx/v8/Brain_Cerebellar_Hemisphere:GTEx/v8/Brain_Cerebellum:GTEx/v8/Brain_Cortex:GTEx/v8/Brain_Nucleus_accumbens_basal_ganglia:GTEx/v8/Brain_Spinal_cord_cervical_c-1		Yes	Promoter_anchored_loops	4.42376e-09	rs7613360	8	No	No	Yes
ENSG00000228008	CTD-2330K9.3	3	49941278	49954370	1	protein_coding					19	13.15	0					Yes	Promoter_anchored_loops	1.8878e-07	rs7613360	8	No	No	Yes
ENSG00000164077	MON1A	3	49946302	49967606	-1	protein_coding	84315	MON1A	0.00636811	-0.629673	19	13.15	0					Yes	Adult_Cortex:Fetal_Cortex	1.8878e-07	rs7613360	8	Yes	No	Yes
ENSG00000004534	RBM6	3	49977440	50137478	1	protein_coding	10180	RBM6	1	-0.685653	55	13.83	100	7.23504e-50	1.58371e-46	eQTLcatalogue/BrainSeq_ge_brain:PsychENCODE_eQTLs:CMC_SVA_cis:GTEx/v8/Brain_Amygdala:GTEx/v8/Brain_Anterior_cingulate_cortex_BA24:GTEx/v8/Brain_Caudate_basal_ganglia:GTEx/v8/Brain_Cerebellar_Hemisphere:GTEx/v8/Brain_Cerebellum:GTEx/v8/Brain_Cortex:GTEx/v8/Brain_Frontal_Cortex_BA9:GTEx/v8/Brain_Hippocampus:GTEx/v8/Brain_Hypothalamus:GTEx/v8/Brain_Nucleus_accumbens_basal_ganglia:GTEx/v8/Brain_Putamen_basal_ganglia:GTEx/v8/Brain_Spinal_cord_cervical_c-1:GTEx/v8/Brain_Substantia_nigra		Yes	Promoter_anchored_loops	4.42376e-09	rs7613360	8	No	No	Yes
ENSG00000003756	RBM5	3	50126341	50156454	1	protein_coding	10181	RBM5	0.999999	-0.605889	10	18.47	0					Yes	Adult_Cortex:Fetal_Cortex	1.19705e-06	rs7613360	8	No	No	No
ENSG00000001617	SEMA3F	3	50192478	50226508	1	protein_coding	6405	SEMA3F	0.999918		0	0	9	0.000110309	0.00761782	PsychENCODE_eQTLs:GTEx/v8/Brain_Cortex		Yes	Promoter_anchored_loops	1.19138e-06	rs7613360	8	Yes	No	No
ENSG00000114349	GNAT1	3	50229045	50233949	1	protein_coding	2779	GNAT1	2.50523e-06	-0.274733	0	0	0					Yes	EP_links_oneway:Adult_Cortex:Fetal_Cortex	1.8878e-07	rs7613360	8	Yes	No	Yes
ENSG00000114353	GNAI2	3	50263724	50296787	1	protein_coding	2771	GNAI2	0.86116	-0.965006	0	0	0					Yes	Promoter_anchored_loops:Adult_Cortex:Fetal_Cortex	1.8878e-07	rs7613360	8	No	No	Yes
ENSG00000179564	LSMEM2	3	50316458	50325545	1	protein_coding	132228	LSMEM2	2.89144e-05	-0.548022	0	0	0					Yes	Promoter_anchored_loops	0.000689909	rs7613360	8	No	No	No
ENSG00000214706	IFRD2	3	50325163	50330349	-1	protein_coding	7866	IFRD2	5.5261e-06	-0.616738	0	0	0					Yes	Promoter_anchored_loops	0.000573096	rs7613360	8	No	No	No
ENSG00000186792	HYAL3	3	50330262	50336899	-1	protein_coding	8372	HYAL3	1.52466e-05	-0.35315	0	0	92	1.96499e-13	6.62659e-23	PsychENCODE_eQTLs:CMC_SVA_cis:CMC_NoSVA_cis:GTEx/v8/Brain_Cerebellum:GTEx/v8/Brain_Cortex:GTEx/v8/Brain_Frontal_Cortex_BA9:GTEx/v8/Brain_Nucleus_accumbens_basal_ganglia:GTEx/v8/Brain_Putamen_basal_ganglia		Yes	Promoter_anchored_loops	4.42376e-09	rs7613360	8	No	No	Yes
ENSG00000243477	NAT6	3	50333833	50336852	-1	protein_coding	24142	NAT6	0.402945	-0.113189	0	0	62	1.66111e-05	1.51016e-13	PsychENCODE_eQTLs:GTEx/v8/Brain_Anterior_cingulate_cortex_BA24:GTEx/v8/Brain_Cortex		Yes	Promoter_anchored_loops	7.40724e-07	rs7613360	8	No	No	No
ENSG00000114378	HYAL1	3	50337320	50349812	-1	protein_coding	3373	HYAL1	0.00553671	0.476164	0	0	0					Yes	Promoter_anchored_loops	7.81419e-06	rs7613360	8	No	No	No
ENSG00000068001	HYAL2	3	50355221	50360337	-1	protein_coding	8692	HYAL2	0.0206315	-1.37438	0	0	0					Yes	Promoter_anchored_loops:Adult_Cortex:Fetal_Cortex	1.19705e-06	rs7613360	8	No	No	No
ENSG00000114383	TUSC2	3	50357458	50365682	-1	protein_coding	11334	TUSC2	0.703033	-0.593776	0	0	0					Yes	Adult_Cortex:Fetal_Cortex	1.19705e-06	rs7613360	8	No	No	No
ENSG00000068028	RASSF1	3	50367219	50378411	-1	protein_coding	11186	RASSF1	4.8582e-08	-0.411947	0	0	0					Yes	Fetal_Cortex	7.81419e-06	rs7613360	8	No	No	No
ENSG00000004838	ZMYND10	3	50378541	50384283	-1	protein_coding	51364	ZMYND10	3.6024e-07	-0.824531	0	0	0					Yes	Adult_Cortex	7.81419e-06	rs7613360	8	No	No	No
ENSG00000114388	NPRL2	3	50384761	50388522	-1	protein_coding	10641	NPRL2	0.345175	-0.107064	0	0	0					Yes	Adult_Cortex	7.81419e-06	rs7613360	8	No	No	No
ENSG00000114395	CYB561D2	3	50388126	50395891	1	protein_coding	11068	CYB561D2	0.0147105	-0.298456	0	0	0					Yes	Adult_Cortex	7.81419e-06	rs7613360	8	No	No	No
ENSG00000272104	XXcos-LUCA11.5	3	50388323	50405354	1	protein_coding					0	0	0					Yes	Adult_Cortex	7.81419e-06	rs7613360	8	No	No	No
ENSG00000126062	TMEM115	3	50392180	50397041	-1	protein_coding	11070	TMEM115	0.876895	-0.780372	0	0	0					Yes	Adult_Cortex:Fetal_Cortex	1.19705e-06	rs7613360	8	No	No	No
ENSG00000007402	CACNA2D2	3	50400233	50541675	-1	protein_coding	9254	CACNA2D2	0.999693		0	0	0					Yes	Promoter_anchored_loops	0.000518807	rs7613360	8	No	No	No
ENSG00000114738	MAPKAPK3	3	50648951	50686720	1	protein_coding	7867	MAPKAPK3	2.71041e-06	0.0772686	0	0	24	2.15904e-05	0.00217735	PsychENCODE_eQTLs		No		4.42376e-09	rs7613360	8	No	No	Yes
ENSG00000114861	FOXP1	3	71003844	71633140	-1	protein_coding	27086	FOXP1	0.999751	-0.0806505	110	19.47	0					Yes	Adult_Cortex:Fetal_Cortex	5.98793e-10	rs17718444	9	No	Yes	Yes
ENSG00000206538	VGLL3	3	86987119	87040269	-1	protein_coding	389136	VGLL3	0.336019	-2.94325	1	2.601	0					No		8.06087e-09	rs114142727	10	No	Yes	Yes
ENSG00000164035	EMCN	4	101316498	101801283	-1	protein_coding	51705	EMCN	1.65285e-05	1.5568	1	3.387	0					No		2.43891e-08	rs2651569	12	Yes	Yes	No
ENSG00000112964	GHR	5	42423879	42721979	1	protein_coding	2690	GHR	0.000232177	-0.246808	0	0	0					Yes	Adult_Cortex		rs13176429	14	No	No	No
ENSG00000198865	CCDC152	5	42756903	42802462	1	protein_coding	100129792	CCDC152		0.0213411	0	0	0					Yes	Adult_Cortex		rs13176429	14	No	No	No
ENSG00000250722	SEPP1	5	42799982	42887494	-1	protein_coding	6414	SEPP1	3.00317e-08	-0.12736	0	0	5	0.00058332	0.009	PsychENCODE_eQTLs:CMC_SVA_cis		No		2.16641e-08	rs13176429	14	No	No	No
ENSG00000177721	ANXA2R	5	43039335	43043272	-1	protein_coding	389289	ANXA2R	3.08027e-06	-1.60828	0	0	0					Yes	Adult_Cortex		rs13176429	14	No	No	No
ENSG00000172262	ZNF131	5	43065278	43192123	1	protein_coding	100506639	ZNF131	0.99946	0.151463	40	13	34	7.3823e-06	0.000829521	PsychENCODE_eQTLs:CMC_SVA_cis:CMC_NoSVA_cis		No		1.1122e-09	rs13176429	14	No	No	No
ENSG00000177453	NIM1K	5	43192173	43280952	1	protein_coding	167359	NIM1K	5.80878e-09		10	11.98	0					Yes	Promoter_anchored_loops:Adult_Cortex:Fetal_Cortex	4.15102e-09	rs13176429	14	No	No	No
ENSG00000112972	HMGCS1	5	43289497	43313614	-1	protein_coding	3157	HMGCS1	0.972849	-0.325172	0	0	0					Yes	Promoter_anchored_loops	1.1629e-08	rs13176429	14	No	No	No
ENSG00000151882	CCL28	5	43376747	43412493	-1	protein_coding	56477	CCL28	0.281066	-1.34462	0	0	0					Yes	Adult_Cortex		rs13176429	14	No	No	No
ENSG00000151881	C5orf28	5	43444354	43483995	-1	protein_coding	64417	C5orf28	1.49355e-05	-1.55804	0	0	0					Yes	Adult_Cortex:Fetal_Cortex	9.42174e-09	rs13176429	14	No	No	No
ENSG00000172244	C5orf34	5	43486803	43515247	-1	protein_coding	375444	C5orf34	9.91327e-11	0.515217	0	0	0					Yes	Promoter_anchored_loops	1.1122e-09	rs13176429	14	No	No	No
ENSG00000164180	TMEM161B	5	87485450	87565293	-1	protein_coding	153396	TMEM161B	0.003685	0.0123156	4	3.115	49		0.009	CMC_SVA_cis		Yes	Adult_Cortex:Fetal_Cortex	6.15078e-11	rs6414946;rs4916723;rs12653396	15	Yes	No	No
ENSG00000081189	MEF2C	5	88013975	88199922	-1	protein_coding	4208	MEF2C	0.00424617	-2.66223	37	17.99	1	6.53365e-05	0.00395472	GTEx/v8/Brain_Cerebellum		Yes	Hippocampus	4.40271e-10	rs55740951;rs3850651;rs55740951:rs3850651	15	Yes	Yes	No
ENSG00000153140	CETN3	5	89688078	89705603	-1	protein_coding	1070	CETN3	0.0113208	-0.797954	0	0	0					Yes	Fetal_Cortex	5.85993e-10	rs6414946:rs55740951:rs3850651;rs55740951	15	No	No	No
ENSG00000176055	MBLAC2	5	89754020	89770585	-1	protein_coding	153364	MBLAC2	0.0002801	-1.74573	0	0	0					Yes	Fetal_Cortex	5.85993e-10	rs6414946	15	No	No	No
ENSG00000113356	POLR3G	5	89767565	89810370	1	protein_coding	10622	POLR3G	6.42759e-05	0.172241	0	0	0					Yes	Adult_Cortex:Fetal_Cortex	3.19711e-07	rs55740951	15	No	No	No
ENSG00000156463	SH3RF2	5	145316142	145461354	1	protein_coding	153769	SH3RF2	1.79074e-11	-1.22579	0	0	0					Yes	Fetal_Cortex	1.51729e-08	rs7703576:rs1422838:rs7708883	17	No	No	Yes
ENSG00000082293	COL19A1	6	70576463	70919679	1	protein_coding	1310	COL19A1	5.55032e-17	1.30528	67	17.4	49	9.35722e-09	4.0527e-05	PsychENCODE_eQTLs:CMC_SVA_cis:GTEx/v8/Brain_Cerebellum		No		1.87468e-09	rs2025284	18	No	Yes	Yes
ENSG00000112280	COL9A1	6	70924764	71012786	-1	protein_coding	1297	COL9A1	4.77423e-15	0.5644	2	4.364	0					No		5.01411e-07	rs2025284	18	No	No	No
ENSG00000128573	FOXP2	7	113726382	114333827	1	protein_coding	93986	FOXP2	0.996179	-0.404517	152	20.8	18		0.009	CMC_SVA_cis		Yes	Adult_Cortex:Fetal_Cortex	3.4979e-10	rs13246732;rs2049604;rs10246733;rs9969232;rs1456031;rs10246733:rs9969232:rs1456031	19	Yes	Yes	Yes
ENSG00000135272	MDFIC	7	114562209	114659256	1	protein_coding	29969	MDFIC		-1.32194	0	0	0					Yes	Fetal_Cortex	2.5444e-08	rs9969232;rs10246733:rs9969232	19	No	No	No
ENSG00000079102	RUNX1T1	8	92967203	93115514	-1	protein_coding	862	RUNX1T1	0.999122	-0.264651	0	0	1		0.049	CMC_SVA_cis		No			rs4259397	20	Yes	No	No
ENSG00000153714	LURAP1L	9	12775020	12822130	1	protein_coding	286343	LURAP1L	0.0766243	0.220603	0	0	0					Yes	Adult_Cortex:Fetal_Cortex	9.74768e-07	rs10810147	21	No	No	No
ENSG00000107186	MPDZ	9	13105703	13279589	-1	protein_coding	8777	MPDZ		0.345885	0	0	0					Yes	Adult_Cortex:Fetal_Cortex:Hippocampus	9.74768e-07	rs10810147	21	No	No	No
ENSG00000147862	NFIB	9	14081842	14398982	-1	protein_coding	4781	NFIB	0.990809	-0.0875399	0	0	0					Yes	Fetal_Cortex	9.74768e-07	rs10810147	21	No	No	No
ENSG00000175893	ZDHHC21	9	14611069	14693469	-1	protein_coding	340481	ZDHHC21	0.0512304	1.0098	0	0	0					Yes	Adult_Cortex:Fetal_Cortex	9.74768e-07	rs10810147	21	No	No	No
ENSG00000147869	CER1	9	14719722	14722715	-1	protein_coding	9350	CER1	2.57823e-05	-0.00799085	0	0	0					Yes	Fetal_Cortex	9.74768e-07	rs10810147	21	No	No	No
ENSG00000164946	FREM1	9	14734664	14910993	-1	protein_coding	158326	FREM1		2.02423	0	0	12		0.049	CMC_SVA_cis		No		5.18813e-08	rs10810147	21	No	No	No
ENSG00000155158	TTC39B	9	15163620	15307358	-1	protein_coding	158219	TTC39B	1.06814e-11	0.0562606	0	0	0					Yes	Adult_Cortex	9.74768e-07	rs10810147	21	No	No	No
ENSG00000164975	SNAPC3	9	15422702	15465951	1	protein_coding	6619	SNAPC3	5.53901e-05	1.45674	0	0	0					Yes	Fetal_Cortex	9.74768e-07	rs10810147	21	No	No	No
ENSG00000065621	GSTO2	10	106028631	106064703	1	protein_coding	119391	GSTO2	1.66971e-07	0.0298912	0	0	9	0.000204609	0.0156196	PsychENCODE_eQTLs		No		1.59262e-05	rs9783122	23	No	No	No
ENSG00000156395	SORCS3	10	106400859	107024993	1	protein_coding	22986	SORCS3	0.325134	0.170375	151	20.4	15	3.64358e-05	0.00346607	PsychENCODE_eQTLs		Yes	Promoter_anchored_loops:Adult_Cortex	6.0141e-09	rs11596214;rs11593349;rs9783122;rs11593349:rs9783122:rs11596214	23	Yes	Yes	Yes
ENSG00000165752	STK32C	10	134020996	134145351	-1	protein_coding	282974	STK32C	0.30971		23	13.3	32	2.52001e-13	8.01517e-11	PsychENCODE_eQTLs:CMC_SVA_cis		No		1.56438e-08	rs7100410	24	Yes	Yes	No
ENSG00000148814	LRRC27	10	134145614	134195010	1	protein_coding	101927515	LRRC27	9.74868e-14	3.27115	42	13.3	20	1.28372e-18	4.49602e-25	eQTLcatalogue/BrainSeq_ge_brain:PsychENCODE_eQTLs:CMC_SVA_cis:CMC_NoSVA_cis:GTEx/v8/Brain_Anterior_cingulate_cortex_BA24:GTEx/v8/Brain_Caudate_basal_ganglia:GTEx/v8/Brain_Cerebellum:GTEx/v8/Brain_Cortex:GTEx/v8/Brain_Frontal_Cortex_BA9:GTEx/v8/Brain_Hippocampus:GTEx/v8/Brain_Nucleus_accumbens_basal_ganglia:GTEx/v8/Brain_Putamen_basal_ganglia		No		1.56438e-08	rs7100410	24	Yes	No	No
ENSG00000171813	PWWP2B	10	134210672	134231367	1	protein_coding	170394	PWWP2B	0.716154	-0.813383	1	5.745	0					Yes	Promoter_anchored_loops	1.39408e-07	rs7100410	24	No	No	No
ENSG00000169519	METTL15	11	28129795	28355054	1	protein_coding	196074	METTL15	0.000155431	-1.29305	0	0	11	1.34928e-12	6.7464e-09	eQTLcatalogue/BrainSeq_ge_brain:CMC_SVA_cis:CMC_NoSVA_cis:GTEx/v8/Brain_Caudate_basal_ganglia:GTEx/v8/Brain_Cortex:GTEx/v8/Brain_Nucleus_accumbens_basal_ganglia		No		1.67525e-09	rs12419325	25	No	No	No
ENSG00000139318	DUSP6	12	89741009	89747048	-1	protein_coding	1848	DUSP6	0.911205	-0.308177	2	23.2	0					No		3.34899e-09	rs770083	26	Yes	Yes	No
ENSG00000139323	POC1B	12	89813495	89919801	-1	protein_coding	282809	POC1B	5.89428e-05	-1.05252	0	0	13		0.049	CMC_SVA_cis		No		1.0837e-10	rs770083	26	No	No	Yes
ENSG00000089094	KDM2B	12	121866900	122018920	-1	protein_coding	84678	KDM2B	0.999786	-0.426754	0	0	0					Yes	Adult_Cortex:Fetal_Cortex	3.85923e-08	rs1716177	27	No	No	No
ENSG00000182500	ORAI1	12	122064455	122080583	1	protein_coding	84876	ORAI1	0.00305336	1.18534	0	0	0					Yes	Fetal_Cortex	3.85923e-08	rs1716177	27	No	No	No
ENSG00000175727	MLXIP	12	122516628	122631894	1	protein_coding	22877	MLXIP	0.975748		0	0	6	0.000412178	0.0281831	PsychENCODE_eQTLs		Yes	Adult_Cortex:Fetal_Cortex	2.0551e-07	rs1716177	27	No	No	No
ENSG00000176383	B3GNT4	12	122688090	122693499	1	protein_coding	79369	B3GNT4	3.9367e-06		0	0	0					Yes	Promoter_anchored_loops	4.82594e-08	rs1716177	27	No	No	No
ENSG00000256861	RP11-512M8.5	12	122692326	122750970	-1	protein_coding					0	0	0					Yes	Fetal_Cortex	2.0551e-07	rs1716177	27	No	No	No
ENSG00000139719	VPS33A	12	122714111	122751068	-1	protein_coding	65082	VPS33A	0.687969	-0.341571	0	0	0					Yes	Fetal_Cortex	2.0551e-07	rs1716177	27	No	No	No
ENSG00000130779	CLIP1	12	122755979	122907179	-1	protein_coding	6249	CLIP1	0.968496	0.285418	0	0	0					Yes	Adult_Cortex:Fetal_Cortex	3.85923e-08	rs1716177	27	No	No	No
ENSG00000033030	ZCCHC8	12	122957417	122985518	-1	protein_coding	55596	ZCCHC8	0.777819		0	0	49	2.01266e-05	0.0252615	GTEx/v8/Brain_Cerebellar_Hemisphere		Yes	Adult_Cortex:Fetal_Cortex	3.85923e-08	rs1716177	27	No	No	No
ENSG00000111011	RSRC2	12	122989190	123011547	-1	protein_coding	65117	RSRC2	0.992877	0.0151201	0	0	0					Yes	Adult_Cortex:Fetal_Cortex	3.85923e-08	rs1716177	27	No	No	No
ENSG00000184445	KNTC1	12	123011793	123110943	1	protein_coding	9735	KNTC1	4.77718e-32	-0.251481	0	0	0					Yes	Adult_Cortex:Fetal_Cortex	3.85923e-08	rs1716177	27	No	No	No
ENSG00000139726	DENR	12	123237321	123255611	1	protein_coding	8562	DENR	0.846253	-0.665629	0	0	19	2.25709e-05	0.00469026	GTEx/v8/Brain_Cerebellum		Yes	Promoter_anchored_loops:Fetal_Cortex	3.85923e-08	rs1716177	27	No	No	No
ENSG00000130783	CCDC62	12	123258874	123312075	1	protein_coding	84660	CCDC62	1.43535e-12	-0.176641	0	0	227	9.03219e-07	0.000716645	PsychENCODE_eQTLs:GTEx/v8/Brain_Cerebellum		Yes	Adult_Cortex	1.57985e-08	rs1716177	27	No	No	No
ENSG00000130787	HIP1R	12	123319000	123347507	1	protein_coding	9026	HIP1R	1.44297e-06	-0.568881	0	0	0					Yes	Adult_Cortex:Fetal_Cortex	3.85923e-08	rs1716177	27	No	No	No
ENSG00000150967	ABCB9	12	123405498	123466196	-1	protein_coding	23457	ABCB9	0.00290111		11	16.51	32	1.19915e-05	0.00128574	PsychENCODE_eQTLs		Yes	Promoter_anchored_loops	3.85923e-08	rs1716177	27	No	No	No
ENSG00000111325	OGFOD2	12	123459127	123464590	1	protein_coding	79676	OGFOD2	3.80506e-07	-0.495076	11	16.51	315	3.14054e-07	4.6063e-05	PsychENCODE_eQTLs:CMC_SVA_cis:CMC_NoSVA_cis:GTEx/v8/Brain_Cerebellum		Yes	EP_links_oneway:Adult_Cortex:Fetal_Cortex	1.57985e-08	rs1716177	27	Yes	No	No
ENSG00000182196	ARL6IP4	12	123464607	123467456	1	protein_coding	51329	ARL6IP4	0.0112342	-0.527874	12	16.51	42	5.14232e-09	9.9623e-07	PsychENCODE_eQTLs		Yes	Promoter_anchored_loops	3.85923e-08	rs1716177	27	Yes	No	No
ENSG00000090975	PITPNM2	12	123468027	123634562	-1	protein_coding	57605	PITPNM2	0.999994	-0.297419	90	16.51	298	1.36387e-11	1.07658e-07	GTEx/v8/Brain_Cerebellar_Hemisphere:GTEx/v8/Brain_Cerebellum		Yes	Promoter_anchored_loops:Adult_Cortex:Fetal_Cortex:Dorsolateral_Prefrontal_Cortex	1.57985e-08	rs1716177	27	Yes	No	No
ENSG00000051825	MPHOSPH9	12	123636867	123728561	-1	protein_coding	10198	MPHOSPH9	0.000759987	-0.131484	202	17.2	75	5.08261e-06	0.009	CMC_SVA_cis:GTEx/v8/Brain_Caudate_basal_ganglia		Yes	Promoter_anchored_loops:Adult_Cortex:Fetal_Cortex	1.57985e-08	rs1716177	27	Yes	No	No
ENSG00000130921	C12orf65	12	123717463	123742506	1	protein_coding	91574	C12orf65	0.172329	0.226571	80	17.2	112	1.31735e-05	0.00139931	PsychENCODE_eQTLs		Yes	Promoter_anchored_loops:Adult_Cortex:Fetal_Cortex	1.57985e-08	rs1716177	27	Yes	No	No
ENSG00000111328	CDK2AP1	12	123745528	123756881	-1	protein_coding	8099	CDK2AP1	0.742361		27	14.16	160	1.86456e-08	3.33035e-06	PsychENCODE_eQTLs:CMC_SVA_cis		Yes	Promoter_anchored_loops:Fetal_Cortex	1.57985e-08	rs1716177	27	No	No	No
ENSG00000139697	SBNO1	12	123773656	123849390	-1	protein_coding	55206	SBNO1	1	-1.46751	30	22.9	0					Yes	Promoter_anchored_loops:Adult_Cortex:Fetal_Cortex	3.85923e-08	rs1716177	27	No	No	No
ENSG00000183955	SETD8	12	123868320	123893905	1	protein_coding	387893	SETD8	0.945359	0.950256	20	9.622	310	4.94546e-13	2.13021e-10	PsychENCODE_eQTLs:CMC_SVA_cis:GTEx/v8/Brain_Caudate_basal_ganglia:GTEx/v8/Brain_Cerebellar_Hemisphere:GTEx/v8/Brain_Cerebellum		Yes	Promoter_anchored_loops:Adult_Cortex:Fetal_Cortex	1.57985e-08	rs1716177	27	No	No	No
ENSG00000150977	RILPL2	12	123899936	123921264	-1	protein_coding	196383	RILPL2	0.0608722	-0.185559	18	7.294	0					No		3.40345e-07	rs1716177	27	No	No	No
ENSG00000184209	SNRNP35	12	123942188	123957701	1	protein_coding	11066	SNRNP35	2.28333e-07	-0.463368	0	0	22	0.000155784	0.0123639	PsychENCODE_eQTLs		Yes	Promoter_anchored_loops	9.01879e-08	rs1716177	27	No	No	No
ENSG00000188026	RILPL1	12	123955925	124018265	-1	protein_coding	353116	RILPL1	0.0660196	-0.388983	0	0	1	0.000735996	0.0452516	PsychENCODE_eQTLs		Yes	Promoter_anchored_loops	6.91601e-08	rs1716177	27	No	No	No
ENSG00000086598	TMED2	12	124069078	124083116	1	protein_coding	10959	TMED2	0.79768	0.132646	0	0	0					Yes	Promoter_anchored_loops	5.02506e-08	rs1716177	27	No	No	No
ENSG00000111364	DDX55	12	124086624	124105488	1	protein_coding	57696	DDX55	6.00816e-06	1.21512	0	0	0					Yes	Promoter_anchored_loops:Adult_Cortex:Fetal_Cortex	3.85923e-08	rs1716177	27	No	No	No
ENSG00000111361	EIF2B1	12	124104953	124118313	-1	protein_coding	1967	EIF2B1	0.104796	1.41411	0	0	0					Yes	Fetal_Cortex	3.85923e-08	rs1716177	27	No	No	No
ENSG00000111358	GTF2H3	12	124118375	124147153	1	protein_coding	2967	GTF2H3	1.59171e-05	-0.673058	0	0	0					Yes	Fetal_Cortex	3.85923e-08	rs1716177	27	No	No	No
ENSG00000168778	TCTN2	12	124155660	124192948	1	protein_coding	79867	TCTN2	1.97172e-05	0.504613	0	0	0					Yes	Promoter_anchored_loops:Adult_Cortex:Fetal_Cortex	3.85923e-08	rs1716177	27	No	No	No
ENSG00000185344	ATP6V0A2	12	124196865	124246302	1	protein_coding	23545	ATP6V0A2	4.73811e-06	0.215524	0	0	0					Yes	Fetal_Cortex	3.85923e-08	rs1716177	27	No	No	No
ENSG00000119242	CCDC92	12	124403207	124457378	-1	protein_coding	80212	CCDC92	0.36885		0	0	0					Yes	Adult_Cortex	7.8968e-08	rs1716177	27	No	No	No
ENSG00000179195	ZNF664	12	124456392	124499986	1	protein_coding	144348	ZNF664	0.00162679	-0.308462	0	0	0					Yes	Adult_Cortex	7.8968e-08	rs1716177	27	No	No	No
ENSG00000178882	FAM101A	12	124457788	124800570	1	protein_coding	100533183	FAM101A	0.212634	0.253239	0	0	0					Yes	Adult_Cortex	7.8968e-08	rs1716177	27	No	No	No
ENSG00000118946	PCDH17	13	58205944	58303445	1	protein_coding	27253	PCDH17	0.960498	-1.40944	23	13.33	0					Yes	Adult_Cortex:Hippocampus	8.32231e-08	rs7998894	28	No	Yes	No
ENSG00000100749	VRK1	14	97263641	97398059	1	protein_coding	7443	VRK1	0.0428984	-0.524568	0	0	0					Yes	Fetal_Cortex	3.21808e-08	rs710284	30	No	No	Yes
ENSG00000137872	SEMA6D	15	47476298	48066420	1	protein_coding	80031	SEMA6D	0.99947	-0.259467	99	17.68	0					No		9.26159e-09	rs281297;rs1435746	31	Yes	Yes	No
ENSG00000074803	SLC12A1	15	48483861	48596275	1	protein_coding	6557	SLC12A1	2.65435e-07	0.596296	0	0	1	0.000538472	0.0351177	PsychENCODE_eQTLs		No		4.83634e-07	rs1435746	31	No	No	No
ENSG00000166147	FBN1	15	48700503	48938046	-1	protein_coding	2200	FBN1	1	0.213406	0	0	39	6.3912e-05	0.0198183	BRAINEAC/PUTM		No		9.26159e-09	rs1435746	31	No	No	No
ENSG00000069869	NEDD4	15	56119120	56285944	-1	protein_coding	4734	NEDD4	6.44185e-09	0.431683	0	0	37		0.009	CMC_SVA_cis		No		5.78412e-08	rs2703577	32	No	No	No
ENSG00000138587	MNS1	15	56713742	56757335	-1	protein_coding	55329	MNS1	5.52556e-14	-0.0940669	0	0	37	4.06238e-05	0.00381639	PsychENCODE_eQTLs:CMC_SVA_cis		Yes	Adult_Cortex:Fetal_Cortex	5.62651e-10	rs2703577	32	No	No	No
ENSG00000137871	ZNF280D	15	56922379	57210769	-1	protein_coding	145783	ZNF280D	0.820128	-0.120447	15	9.821	0					Yes	Adult_Cortex:Fetal_Cortex:Dorsolateral_Prefrontal_Cortex:Hippocampus	5.62651e-10	rs2703577	32	No	No	No
ENSG00000140262	TCF12	15	57210821	57591479	1	protein_coding	6938	TCF12	0.9739	-0.962373	291	18.6	172	4.89411e-06	0.000571561	PsychENCODE_eQTLs:CMC_SVA_cis		Yes	Adult_Cortex:Fetal_Cortex:Dorsolateral_Prefrontal_Cortex:Hippocampus	5.62651e-10	rs2703577	32	Yes	Yes	No
ENSG00000137878	GCOM1	15	57884106	58006943	1	protein_coding	100820829	GCOM1	3.95491e-09		0	0	0					Yes	Fetal_Cortex	1.73264e-06	rs2703577	32	No	No	No
ENSG00000263155	MYZAP	15	57884139	57977562	1	protein_coding	100820829	MYZAP	2.21367e-09	-0.379994	0	0	0					Yes	Fetal_Cortex	1.73264e-06	rs2703577	32	No	No	No
ENSG00000255529	POLR2M	15	57884231	58074960	1	protein_coding	145781	POLR2M	0.169086	-0.262164	0	0	0					Yes	Fetal_Cortex	1.73264e-06	rs2703577	32	No	No	No
ENSG00000157456	CCNB2	15	59397277	59417244	1	protein_coding	9133	CCNB2	1.58542e-06	-0.39477	0	0	0					Yes	Fetal_Cortex	1.73264e-06	rs2703577	32	No	No	No
ENSG00000140386	SCAPER	15	76640526	77197785	-1	protein_coding	49855	SCAPER	0.0392829	0.499724	0	0	0					Yes	Adult_Cortex	3.63266e-08	rs1022172:rs62009087	33	No	No	No
ENSG00000117906	RCN2	15	77223960	77242601	1	protein_coding	5955	RCN2	0.449458	-0.0784801	0	0	0					Yes	Promoter_anchored_loops:Adult_Cortex:Fetal_Cortex	3.63266e-08	rs62009087:rs1022172	33	No	No	No
ENSG00000140368	PSTPIP1	15	77285700	77329673	1	protein_coding	9051	PSTPIP1	0.00072615	-0.797914	0	0	69	4.0347e-06	7.33086e-10	GTEx/v8/Brain_Caudate_basal_ganglia		Yes	Adult_Cortex	3.63266e-08	rs1022172;rs1022172:rs62009087	33	No	No	No
ENSG00000140391	TSPAN3	15	77336359	77376326	-1	protein_coding	10099	TSPAN3	0.284424	-1.15339	2	2.709	59	3.21298e-05	0.000771833	GTEx/v8/Brain_Cerebellar_Hemisphere		Yes	Hippocampus	3.63266e-08	rs1022172;rs62009087:rs1022172	33	No	No	No
ENSG00000173517	PEAK1	15	77400471	77712486	-1	protein_coding	79834	PEAK1	0.760545		75	18.08	222	6.66308e-19	3.39912e-16	eQTLcatalogue/BrainSeq_ge_brain:PsychENCODE_eQTLs:CMC_SVA_cis:CMC_NoSVA_cis:GTEx/v8/Brain_Caudate_basal_ganglia:GTEx/v8/Brain_Cerebellar_Hemisphere:GTEx/v8/Brain_Cerebellum:GTEx/v8/Brain_Cortex:GTEx/v8/Brain_Frontal_Cortex_BA9:GTEx/v8/Brain_Hippocampus:GTEx/v8/Brain_Hypothalamus:GTEx/v8/Brain_Nucleus_accumbens_basal_ganglia:GTEx/v8/Brain_Spinal_cord_cervical_c-1:GTEx/v8/Brain_Substantia_nigra		Yes	Promoter_anchored_loops:Adult_Cortex:Fetal_Cortex	2.41792e-08	rs1022172;rs62009087;rs1022172:rs62009087	33	No	Yes	No
ENSG00000140382	HMG20A	15	77712754	77777949	1	protein_coding	10363	HMG20A	0.932476	-0.888999	20	17.74	197	2.92274e-07	3.15462e-07	PsychENCODE_eQTLs:CMC_SVA_cis:GTEx/v8/Brain_Amygdala:GTEx/v8/Brain_Caudate_basal_ganglia:GTEx/v8/Brain_Cerebellum:GTEx/v8/Brain_Nucleus_accumbens_basal_ganglia		Yes	Promoter_anchored_loops:Adult_Cortex:Fetal_Cortex	2.41792e-08	rs1022172;rs62009087;rs1022172:rs62009087	33	No	No	No
ENSG00000169783	LINGO1	15	77905369	78113242	-1	protein_coding	84894	LINGO1	0.952116	0.269258	0	0	209	7.52392e-12	1.56173e-08	PsychENCODE_eQTLs:CMC_SVA_cis:GTEx/v8/Brain_Caudate_basal_ganglia:GTEx/v8/Brain_Hippocampus:GTEx/v8/Brain_Hypothalamus:GTEx/v8/Brain_Nucleus_accumbens_basal_ganglia:GTEx/v8/Brain_Putamen_basal_ganglia:GTEx/v8/Brain_Spinal_cord_cervical_c-1:GTEx/v8/Brain_Substantia_nigra		Yes	Adult_Cortex	2.41792e-08	rs62009087;rs1022172;rs1022172:rs62009087	33	No	No	No
ENSG00000136381	IREB2	15	78729773	78793798	1	protein_coding	3658	IREB2	1	0.131406	0	0	0					Yes	Fetal_Cortex	4.22307e-08	rs1022172	33	No	No	No
ENSG00000140443	IGF1R	15	99192200	99507759	1	protein_coding	3480	IGF1R	0.552974	0.346634	21	16.59	0					No		3.84068e-08	rs4966011	34	No	Yes	No
ENSG00000103852	TTC23	15	99676528	99791428	-1	protein_coding	64927	TTC23	4.35102e-16	0.391638	0	0	0					Yes	Fetal_Cortex	6.33379e-05	rs4966011	34	No	No	No
ENSG00000168904	LRRC28	15	99791567	99930934	1	protein_coding	123355	LRRC28	8.59829e-05	3.98558	0	0	0					Yes	Fetal_Cortex	6.33379e-05	rs4966011	34	No	No	No
ENSG00000150394	CDH8	16	61681146	62070939	-1	protein_coding	1006	CDH8	0.997464	1.66171	87	19.45	0					Yes	Hippocampus	3.01862e-09	rs4131786;rs1162202;rs4131786:rs1162202	35	Yes	Yes	Yes
ENSG00000206432	TMEM200C	18	5882071	5895954	-1	protein_coding	645369	TMEM200C			13	9.164	0					No		2.22088e-08	rs76857496	36	Yes	Yes	Yes
ENSG00000154655	L3MBTL4	18	5954705	6415236	-1	protein_coding	91133	L3MBTL4	4.20004e-08	1.49115	0	0	0					Yes	Adult_Cortex:Fetal_Cortex	2.22088e-08	rs76857496	36	No	No	Yes
ENSG00000088756	ARHGAP28	18	6729717	6915715	1	protein_coding	79822	ARHGAP28	0.00295842	1.86789	0	0	0					Yes	Adult_Cortex:Fetal_Cortex	2.22088e-08	rs76857496	36	No	No	Yes
ENSG00000198795	ZNF521	18	22641890	22932154	-1	protein_coding	25925	ZNF521	0.999979		65	20.6	0					No		1.46545e-09	rs9959583	37	Yes	Yes	No
ENSG00000187323	DCC	18	49866542	51057784	1	protein_coding	1630	DCC	0.999999	-0.23995	191	17.08	44	1.3984e-05	0.00147618	PsychENCODE_eQTLs:CMC_SVA_cis		No		7.67964e-09	rs4462678	38	Yes	Yes	Yes
ENSG00000173404	INSM1	20	20348765	20351590	1	protein_coding	3642	INSM1		-0.129608	0	0	0					Yes	Adult_Cortex	1.51236e-07	rs6047279	39	No	No	No
ENSG00000088930	XRN2	20	21283942	21370463	1	protein_coding	22803	XRN2	0.81317	-0.511318	71	13.49	252	4.81061e-08	8.06363e-06	PsychENCODE_eQTLs:CMC_SVA_cis:CMC_NoSVA_cis		Yes	Adult_Cortex:Fetal_Cortex	9.71583e-14	rs6082363;rs2424362;rs6035868;rs6047279;rs12625304;rs68173807;rs6082445;rs6047279:rs6082363;rs6035868:rs6035868	39	Yes	Yes	Yes
ENSG00000125816	NKX2-4	20	21376005	21378666	-1	protein_coding	644524	NKX2-4	0.278448	-0.618232	7	11.39	0					Yes	Fetal_Cortex	2.12975e-12	rs6082363;rs2424362;rs6035868;rs68173807;rs6047279:rs6082363;rs2424362:rs6035868	39	No	No	Yes
ENSG00000125820	NKX2-2	20	21491648	21494664	-1	protein_coding	4821	NKX2-2	0.337334	0.40326	3	15.42	6	6.29012e-05	0.0056117	PsychENCODE_eQTLs		No		9.51833e-09	rs6035868;rs6082445;rs68173807	39	No	No	No
ENSG00000125813	PAX1	20	21686297	21696620	1	protein_coding	5075	PAX1	0.616084	-0.448492	0	0	0					Yes	Fetal_Cortex	1.51236e-07	rs6047279	39	No	No	No

### Sheet: 15. MAGMA genes
Supplementary Table 15. List of significant genes from MAGMA gene-based test
GENE	CHR	START	STOP	NSNPS	NPARAM	N	ZSTAT	P	SYMBOL	IN_FUMA	IN_FLAMES	IN_DEMONTIS_2023
ENSG00000066056	1	43766664	43788779	26	4	229833	4.8319	6.7606e-07	TIE1	Yes	No	No
ENSG00000117400	1	43803478	43818443	11	2	227395	5.0827	1.8606e-07	MPL	Yes	No	No
ENSG00000117399	1	43824626	43828874	5	3	222541	5.4674	2.2831e-08	CDC20	Yes	No	No
ENSG00000066322	1	43829068	43833696	3	2	226297	4.7572	9.8167e-07	ELOVL1	Yes	No	Yes
ENSG00000198198	1	43855553	43918321	81	7	218264	5.3915	3.4944e-08	SZT2	Yes	No	Yes
ENSG00000178922	1	43916824	43919660	4	2	212837	5.2361	8.1996e-08	HYI	Yes	No	Yes
ENSG00000142949	1	43990858	44089343	209	14	234738	7.0004	1.2761e-12	PTPRF	Yes	Yes	Yes
ENSG00000066135	1	44115829	44171186	64	9	227977	7.6604	9.2704e-15	KDM4A	Yes	No	No
ENSG00000126091	1	44171495	44396831	429	20	230912	7.4548	4.5016e-14	ST3GAL3	Yes	No	Yes
ENSG00000117407	1	44398992	44402913	8	3	218454	6.1891	3.0252e-10	ARTN	Yes	No	Yes
ENSG00000117408	1	44412611	44433694	31	5	215617	5.0236	2.5352e-07	IPO13	Yes	No	No
ENSG00000117410	1	44440159	44443967	6	2	221877	5.2316	8.4005e-08	ATP6V0B	Yes	No	No
ENSG00000159214	1	44457031	44462200	8	3	195913	5.3264	5.0087e-08	CCDC24	Yes	No	No
ENSG00000196517	1	44457172	44497139	65	13	194140	5.6621	7.4772e-09	SLC6A9	Yes	No	No
ENSG00000175497	2	115199876	116603328	2932	107	223330	4.7315	1.1141e-06	DPP10	No	No	No
ENSG00000173421	3	49235861	49295537	68	8	221936	4.6348	1.7863e-06	CCDC36	No	No	No
ENSG00000164061	3	49591922	49708978	137	11	235317	5.0096	2.7267e-07	BSN	No	No	No
ENSG00000176095	3	49761727	49823975	81	9	224284	4.708	1.2508e-06	IP6K1	No	No	No
ENSG00000187492	3	49828165	49837268	16	6	219077	4.5507	2.6739e-06	CDHR4	No	No	No
ENSG00000182179	3	49842640	49851379	6	2	244313	4.8204	7.1633e-07	UBA7	No	No	No
ENSG00000183763	3	49866034	49894007	33	5	237608	4.716	1.2026e-06	TRAIP	Yes	No	Yes
ENSG00000164076	3	49895421	49907655	15	3	224771	5.2965	5.9019e-08	CAMKV	Yes	No	Yes
ENSG00000164077	3	49946302	49967606	23	6	215732	4.6166	1.9507e-06	MON1A	Yes	No	Yes
ENSG00000001617	3	50192478	50226508	52	8	224074	5.1511	1.2951e-07	SEMA3F	No	No	No
ENSG00000114349	3	50229045	50233949	2	1	246770	4.8282	6.8888e-07	GNAT1	Yes	No	Yes
ENSG00000175161	3	85008132	86123579	2555	49	220984	5.3473	4.4635e-08	CADM2	No	No	No
ENSG00000196428	3	150126122	150184218	130	14	229289	4.6369	1.7688e-06	TSC22D2	No	No	No
ENSG00000163297	4	80822303	81046608	456	26	232349	4.659	1.5888e-06	ANTXR2	No	No	No
ENSG00000164035	4	101316498	101801283	1478	46	225940	5.1553	1.266e-07	EMCN	Yes	Yes	No
ENSG00000109332	4	103715540	103790053	136	6	228187	4.7377	1.0808e-06	UBE2D3	No	No	No
ENSG00000145354	4	103790135	103810399	30	4	227465	4.7068	1.2579e-06	CISD2	No	No	No
ENSG00000164037	4	103806205	103940896	210	7	226958	4.7035	1.2787e-06	SLC9B1	No	No	No
ENSG00000196782	4	140637907	141075338	846	74	219386	4.712	1.2265e-06	MAML3	No	No	No
ENSG00000164167	4	147096837	147121152	58	3	232023	4.6542	1.6263e-06	LSM6	Yes	No	Yes
ENSG00000164180	5	87485450	87565293	113	15	215140	4.619	1.9282e-06	TMEM161B	Yes	No	No
ENSG00000081189	5	88013975	88199922	288	22	215256	5.9099	1.7118e-09	MEF2C	Yes	Yes	No
ENSG00000145743	5	107194736	107717799	1049	37	230371	4.8618	5.8158e-07	FBXL17	No	No	No
ENSG00000120253	6	150045451	150070801	32	2	234189	4.6581	1.5961e-06	NUP43	No	No	No
ENSG00000120265	6	150070579	150132556	121	2	238635	4.5828	2.2945e-06	PCMT1	No	No	No
ENSG00000183166	7	71244476	71912136	1681	53	223421	4.6529	1.6366e-06	CALN1	No	No	No
ENSG00000128573	7	113726382	114333827	736	40	215814	5.2189	8.998e-08	FOXP2	Yes	Yes	Yes
ENSG00000079102	8	92967203	93115514	129	3	238664	4.687	1.3864e-06	RUNX1T1	No	No	No
ENSG00000107611	10	16865963	17171830	1066	69	215157	5.0127	2.6841e-07	CUBN	No	No	No
ENSG00000156395	10	106400859	107024993	1652	43	218775	6.4442	5.8092e-11	SORCS3	Yes	Yes	Yes
ENSG00000165752	10	134020996	134145351	358	28	211508	5.4294	2.8266e-08	STK32C	Yes	Yes	No
ENSG00000148814	10	134145614	134195010	153	14	219351	5.1124	1.5903e-07	LRRC27	Yes	No	No
ENSG00000188211	11	17373273	17398888	57	9	232439	4.5653	2.4937e-06	NCR3LG1	No	No	No
ENSG00000187486	11	17407406	17410878	7	2	211128	4.7848	8.5595e-07	KCNJ11	No	No	No
ENSG00000177875	12	48577366	48579709	3	1	236337	4.7117	1.228e-06	C12orf68	No	No	No
ENSG00000181929	12	49396057	49412980	12	3	217466	4.5809	2.3148e-06	PRKAG1	No	No	No
ENSG00000139318	12	89741009	89747048	25	4	214450	5.2111	9.3875e-08	DUSP6	Yes	Yes	No
ENSG00000111325	12	123459127	123464590	5	1	235829	4.9662	3.4146e-07	OGFOD2	Yes	No	No
ENSG00000182196	12	123464607	123467456	1	1	247395	4.8645	5.7377e-07	ARL6IP4	Yes	No	No
ENSG00000090975	12	123468027	123634562	127	12	208414	5.0492	2.2178e-07	PITPNM2	Yes	No	No
ENSG00000051825	12	123636867	123728561	206	8	222236	5.265	7.0079e-08	MPHOSPH9	Yes	No	No
ENSG00000130921	12	123717463	123742506	66	6	216921	5.1697	1.1724e-07	C12orf65	Yes	No	No
ENSG00000137872	15	47476298	48066420	1422	54	223317	5.8215	2.9162e-09	SEMA6D	Yes	Yes	No
ENSG00000140262	15	57210821	57591479	769	16	218132	5.7135	5.5349e-09	TCF12	Yes	Yes	No
ENSG00000150394	16	61681146	62070939	697	40	226358	6.56	2.6898e-11	CDH8	Yes	Yes	Yes
ENSG00000206432	18	5882071	5895954	29	7	209000	5.216	9.1434e-08	TMEM200C	Yes	Yes	Yes
ENSG00000198795	18	22641890	22932154	609	56	211572	4.6372	1.7657e-06	ZNF521	Yes	Yes	No
ENSG00000187323	18	49866542	51057784	4029	98	221654	7.1471	4.4316e-13	DCC	Yes	Yes	Yes
ENSG00000129933	19	19431490	19469563	59	6	231461	5.0093	2.7314e-07	MAU2	No	No	No
ENSG00000088930	20	21283942	21370463	140	11	218052	6.8466	3.7812e-12	XRN2	Yes	Yes	Yes
Note: Genes are sorted on genomic region.

### Sheet: 16. FLAMES genes
Suplementary Table 16. FLAMES potential effector genes
locus	symbol	ensg	XGB_score	PoPS_Score	rel_XGB_score	rel_PoPS_Score	raw_FLAMES_score	FLAMES_score	IN_FUMA	IN_MAGMA	IN_DEMONTIS_2023	NEW
10	VGLL3	ENSG00000206538	0.738298	0.469675	1	1	1	0.738298	Yes	No	Yes	No
12	EMCN	ENSG00000164035	0.704631	1.22858	1	1	1	0.704631	Yes	Yes	No	Yes
15	MEF2C	ENSG00000081189	0.207526	2.0263	1	1	1	0.447648	Yes	Yes	No	No
18	COL19A1	ENSG00000082293	0.536982	1.37605	1	1	1	0.494913	Yes	No	Yes	No
19	FOXP2	ENSG00000128573	0.331083	1.5126	1	1	1	0.331083	Yes	Yes	Yes	No
1	PTPRF	ENSG00000142949	0.229511	0.43778	1	0.874724	0.965549	0.121006	Yes	Yes	Yes	No
23	SORCS3	ENSG00000156395	0.61781	1.26895	1	1	1	0.61781	Yes	Yes	Yes	No
24	STK32C	ENSG00000165752	0.564835	0.692555	1	1	1	0.349701	Yes	Yes	No	Yes
26	DUSP6	ENSG00000139318	0.408983	1.48437	1	1	1	0.408983	Yes	Yes	No	No
28	PCDH17	ENSG00000118946	0.594625	1.57064	1	1	1	0.594625	Yes	No	No	Yes
31	SEMA6D	ENSG00000137872	0.394448	1.00055	1	1	1	0.394448	Yes	Yes	No	No
32	TCF12	ENSG00000140262	0.335592	0.917442	1	1	1	0.283317	Yes	Yes	No	Yes
33	PEAK1	ENSG00000173517	0.367269	0.370634	0.929881	1	0.949164	0.224163	Yes	No	No	Yes
34	IGF1R	ENSG00000140443	0.600695	0.43173	1	1	1	0.600695	Yes	No	No	Yes
35	CDH8	ENSG00000150394	0.483578	1.75491	1	1	1	0.483578	Yes	Yes	Yes	No
36	TMEM200C	ENSG00000206432	0.537905	0.585171	1	1	1	0.537905	Yes	Yes	Yes	No
37	ZNF521	ENSG00000198795	0.740411	0.957625	1	1	1	0.740411	Yes	Yes	No	No
38	DCC	ENSG00000187323	0.625902	3.03516	1	1	1	0.625902	Yes	Yes	Yes	No
39	XRN2	ENSG00000088930	0.234696	0.21705	1	1	1	0.290164	Yes	Yes	Yes	No
3	CTNNA2	ENSG00000066032	0.6969	0.788607	1	1	1	0.6969	Yes	No	No	Yes
6	ABCA12	ENSG00000144452	0.711078	0.109621	1	1	1	0.711078	Yes	No	No	Yes
9	FOXP1	ENSG00000114861	0.543846	1.06453	1	1	1	0.543846	Yes	No	Yes	No
Note: All genes with FLAMES scores > 0.05 are included

### Sheet: 17. Tissue expression
Suplementary Table 17. Tissue expression analyses run in MAGMA and in FUMA with 22 FLAMES genes
MAGMA
VARIABLE	BETA	BETA_STD	SE	P
Brain	0.039593	0.068423	0.0076463	0.0011354
Pituitary	0.041378	0.076717	0.0092283	0.036921
GTEx Specific
Brain_Amygdala	0.036293	0.061517	0.0087241	1.5997e-05
Brain_Anterior_cingulate_cor...	0.041038	0.072125	0.0080283	1.6155e-07
Brain_Caudate_basal_ganglia	0.041484	0.071301	0.0087654	1.118e-06
Brain_Cerebellar_Hemisphere	0.025476	0.050959	0.0067474	8.0109e-05
Brain_Cerebellum	0.027157	0.053719	0.0069628	4.8248e-05
Brain_Cortex	0.040665	0.073786	0.0079111	1.3892e-07
Brain_Frontal_Cortex_BA9	0.040336	0.073974	0.007631	6.3451e-08
Brain_Hippocampus	0.036385	0.061284	0.0088647	2.0366e-05
Brain_Hypothalamus	0.040911	0.070053	0.0090054	2.7946e-06
Brain_Nucleus_accumbens_basa...	0.039252	0.067764	0.0084618	1.768e-06
Brain_Putamen_basal_ganglia	0.03753	0.063557	0.0088348	1.0848e-05
Pituitary	0.034531	0.064021	0.0099357	0.00025571
Brainspan developmental stages
Late_infancy	0.064914	0.094234	0.023414	0.0027865
FLAMES
VARIABLE	N genes	N overlap	P	P adjusted	Genes
GTEx specific
Brain_Frontal_Cortex_BA9	6912	17	0.000215751740300337	0.0116505939762182	ENSG00000164035:ENSG00000081189:ENSG00000128573:ENSG00000156395:ENSG00000165752:ENSG00000118946:ENSG00000137872:ENSG00000140262:ENSG00000173517:ENSG00000140443:ENSG00000150394:ENSG00000206432:ENSG00000198795:ENSG00000187323:ENSG00000088930:ENSG00000066032:ENSG00000114861
Note: references sets are GTEx v8 specific and general tissue types, Brainspan 11 developmental stages and 29 ages of brain samples. Only gene-sets that remain significant after correcting for multiple testing are displayed.

### Sheet: 18. SYNGO FLAMES
Supplementary Table 18. Resulst from SynGO enrichment analysis with 22 FLAMES effector genes.
Genes mapped to SynGO annotations
CDH8
CTNNA2
DCC
IGF1R
PCDH17
PTPRF
SORCS3
Ontology term	Gene count	P-value	q-value
Cellular component:
integral component of postsynaptic density membrane	3	3.64e-4	1.46e-3
postsynaptic density	4	7.86e-4	1.57e-3
postsynapse	5	4.25e-3	5.67e-3
synapse	6	7.22e-3	7.22e-3
Biological process
postsynaptic modulation of chemical synaptic transmission	3	1.09e-5	3.28e-5
process in the synapse	7	2.65e-4	3.97e-4
synapse organization	4	1.62e-3	1.62e-3
Note: List of the nine genes mapped to SynGO ontologies and results from gene-set enrichment analyses of two categories "Cellular component" and "Biological Process". Gere count: Number of genes mapped to a SynGO ontology, P: one-sided Fishers exact test for an overrepresentation of genes in a given ontology, q-value: P corrected for multiple testing by false discorvery rate (FRD), 1% is considered significant.

### Sheet: 19. Genetic correlations
Supplementary Table 19. Genetic correlations between ADHDoverall and various outcomes. Sorted alphabetically.
	ADHDoverall
Outcome	rg	SE
Antisocial Behavior 2022	0.97	0.06
Autism Spectrum Disorder 2019	0.39	0.04
Age First Birth 2016	-0.65	0.04
Age of Maternal Death 2018	-0.56	0.06
Age of Menopause 2018	-0.23	0.03
Age of Paternal Death 2018	-0.4	0.04
Age of Smoking Initiation 2018	-0.63	0.05
Alcohol Intake Frequency 2018	-0.28	0.03
Anorexia Nervosa 2019	0.02	0.04
Bipolar 2019	0.1	0.03
BMI 2018	0.3	0.02
Birth Weight 2019	-0.1	0.02
Coronary Artery Disease 2011	0.22	0.04
Childhood Aggression 2021	1.13	0.05
Cannabis Use 2018	0.2	0.03
Cigarettes per day 2019	0.46	0.03
Drinks per week 2019	0.14	0.03
EA 2018	-0.55	0.02
Estrogen Male 2019	0.07	0.05
Ever Smoked 2019	0.60	0.03
Glucose 2012	0.11	0.04
HDL 2010	-0.19	0.03
Head Circumference 2014	-0.24	0.06
Height 2018	-0.06	0.02
Hip Circumference 2018	0.25	0.02
IQ Childhood 2014	-0.43	0.06
Insomnia 2019	0.40	0.03
Insulin 2012	0.12	0.05
Intelligence 2018	-0.42	0.03
LDL 2010	0.09	0.03
Loneliness 2019	0.48	0.03
Major Depressive Disorder 2018	0.57	0.03
Neuroticism 2018	0.30	0.02
Number Children Ever Born 2016	0.38	0.04
OCD 2018	-0.11	0.06
Obesity Chilhood 2012	0.21	0.05
Overall Health Rating 2019	-0.59	0.03
Resting heart-rate 2019	0.05	0.02
Risk 2018	0.36	0.03
SCZ 2018	0.18	0.02
Sleep Duration 2018	-0.09	0.03
Subjective wellbeing 2018	-0.38	0.03
Type II Diabetes 2018	0.32	0.03
Total Cholesterol 2010	0.07	0.03
Triglycerines 2010	0.19	0.04
Testosterone Female 2019	-0.06	0.02
Testosterone Male 2019	-0.10	0.02
Waist Circumference 2018	0.32	0.02
Waist-hip ratio (BMI adjusted) 2019	0.11	0.02
